# Optimizing the Clinical Application of Rheumatology Guidelines Using Large Language Models: A Retrieval-Augmented Generation Framework Integrating EULAR and ACR Recommendations

**DOI:** 10.1101/2025.04.10.25325588

**Authors:** Alfredo Madrid-García, Diego Benavent, Chamaida Plasencia-Rodríguez, Zulema Rosales-Rosado, Beatriz Merino-Barbancho, Dalifer Freites-Núnez

**Affiliations:** No affiliation; Rheumatology Department, Hospital Universitari de Bellvitge, Barcelona, Spain; Rheumatology Department, Hospital Universitario La Paz-IdiPaz, 28046 Madrid, Spain; Grupo de Patología Musculoesquelética. Hospital Clínico San Carlos. Instituto de Investigación Sanitaria San Carlos (IdISSC), Madrid, Spain; Escuela Técnica Superior de Ingenieros de Telecomunicación. Universidad Politécnica de Madrid. Avenida Complutense, Madrid, Spain

**Keywords:** Retrieval augmented generation, large language models, rheumatology, clinical guidelines, clinical decision support system, artificial intelligence

## Abstract

**Objectives:** Timely access to current rheumatology guidelines at the point of care is challenging. We aimed to develop and evaluate the first Retrieval-Augmented Generation (RAG) system specifically designed for adult rheumatology, integrating European Alliance of Associations for Rheumatology (EULAR) and American College of Rheumatology (ACR) guidelines to provide rheumatologists with timely, evidence-based recommendations at the point of care.

**Methods:** EULAR and ACR management guidelines were selected by rheumatologists based on their clinical relevance for decision making and processed. A RAG system was implemented using *LangChain* framework, *voyage-3* embedding model, and a *Qdrant* vector database. To evaluate the system, ten questions per guideline were generated using *ChatGPT 4.5*. Answers to these guideline-specific questions were subsequently produced by *ChatGPT-o3-mini* with context retrieval (RAG) and without (baseline). Performance was assessed by an LLM-as-a-judge (*Gemini 2.0 Flash*) using a 5-point Likert scale across five dimensions: relevance, factual accuracy, safety, completeness, and conciseness. The judge also determined preference between the RAG and baseline responses. Statistical significance was established using Wilcoxon signed-rank and Binomial tests. For further validation, two blinded rheumatologists independently evaluated a random sample of questions (15%).

**Results:** After agreement, 74 guidelines were included, and 740 evaluation questions were generated. Analysis revealed that the RAG system significantly outperformed the baseline system across all criteria (p<0.001) in the LLM-as-a-judge evaluation. Manual evaluation by rheumatologists confirmed these findings (p<0.001 for accuracy, safety, completeness). Furthermore, the RAG system was significantly preferred by the LLM-as-a-judge in 92.8% of comparisons (p<0.001) and by the human evaluators in 71.2%-74.8% of comparisons (p<0.001).

**Conclusion:** This study demonstrates the successful development and evaluation of a RAG system integrating extensive EULAR/ACR guidelines for adult rheumatology. The system significantly improves answer quality compared to a baseline LLM. This provides a robust foundation for reliable, AI-driven clinical decision support tools designed to enhance guideline adherence and evidence-based practice in rheumatology by providing clinicians with rapid, context-aware access to recommendations.

**Graphical abstract:** 

**Key messages:**

- Large language models, combined with EULAR and ACR guidelines, may enhance rheumatology clinical decision support.
- Retrieval augmented generation (RAG) responses showed significantly greater accuracy, safety and completeness than baseline LLMs.
- RAG is a promising architecture for reducing hallucinations and providing grounded, reliable answers.

## Supplementary Excel File Additional Questions.xlsx for "Optimizing the Clinical Application of Rheumatology Guidelines Using Large Language Models: A Retrieval-Augmented Generation Framework Integrating EULAR and ACR Recommendations"

### Sheet: EULAR Recommendations
PMID	N	Questions	Title	Publication year	Society	Create Date
39874231	1	What is the recommended first-line pharmacological treatment for Raynaud's phenomenon in patients with systemic sclerosis?	EULAR recommendations for the treatment of systemic sclerosis: 2023 update	2024	EULAR	2025-01-28
39874231	2	When should I consider adding PDE5 inhibitors for a patient with systemic sclerosis-related Raynaud's phenomenon?	EULAR recommendations for the treatment of systemic sclerosis: 2023 update	2024	EULAR	2025-01-28
39874231	3	In patients with systemic sclerosis, when is intravenous iloprost indicated for Raynaud's phenomenon?	EULAR recommendations for the treatment of systemic sclerosis: 2023 update	2024	EULAR	2025-01-28
39874231	4	What pharmacological options are effective for healing digital ulcers in systemic sclerosis?	EULAR recommendations for the treatment of systemic sclerosis: 2023 update	2024	EULAR	2025-01-28
39874231	5	Is bosentan effective in preventing new digital ulcers in patients with systemic sclerosis?	EULAR recommendations for the treatment of systemic sclerosis: 2023 update	2024	EULAR	2025-01-28
39874231	6	What is the recommended initial pharmacological approach for newly diagnosed pulmonary arterial hypertension in systemic sclerosis?	EULAR recommendations for the treatment of systemic sclerosis: 2023 update	2024	EULAR	2025-01-28
39874231	7	When should intravenous epoprostenol be considered for systemic sclerosis patients with pulmonary arterial hypertension?	EULAR recommendations for the treatment of systemic sclerosis: 2023 update	2024	EULAR	2025-01-28
39874231	8	What is the role of selexipag in the management of pulmonary arterial hypertension associated with systemic sclerosis?	EULAR recommendations for the treatment of systemic sclerosis: 2023 update	2024	EULAR	2025-01-28
39874231	9	Can riociguat be safely used in systemic sclerosis patients with pulmonary arterial hypertension?	EULAR recommendations for the treatment of systemic sclerosis: 2023 update	2024	EULAR	2025-01-28
39874231	10	Should anticoagulants be avoided in systemic sclerosis patients with pulmonary arterial hypertension?	EULAR recommendations for the treatment of systemic sclerosis: 2023 update	2024	EULAR	2025-01-28
39874231	11	What is the immediate pharmacological intervention recommended for scleroderma renal crisis?	EULAR recommendations for the treatment of systemic sclerosis: 2023 update	2024	EULAR	2025-01-28
39874231	12	How frequently should blood pressure be monitored in systemic sclerosis patients receiving glucocorticoids?	EULAR recommendations for the treatment of systemic sclerosis: 2023 update	2024	EULAR	2025-01-28
39874231	13	Are proton pump inhibitors effective in preventing oesophageal complications in systemic sclerosis patients?	EULAR recommendations for the treatment of systemic sclerosis: 2023 update	2024	EULAR	2025-01-28
39874231	14	What prokinetic agents are recommended for symptomatic gastrointestinal motility disturbances in systemic sclerosis?	EULAR recommendations for the treatment of systemic sclerosis: 2023 update	2024	EULAR	2025-01-28
39874231	15	How effective are rotating antibiotics in managing small intestinal bacterial overgrowth in systemic sclerosis?	EULAR recommendations for the treatment of systemic sclerosis: 2023 update	2024	EULAR	2025-01-28
39874231	16	Which immunosuppressive agents are recommended for treating skin fibrosis in systemic sclerosis?	EULAR recommendations for the treatment of systemic sclerosis: 2023 update	2024	EULAR	2025-01-28
39874231	17	When should rituximab be considered for skin fibrosis in systemic sclerosis?	EULAR recommendations for the treatment of systemic sclerosis: 2023 update	2024	EULAR	2025-01-28
39874231	18	Is tocilizumab beneficial for skin fibrosis in early, inflammatory diffuse systemic sclerosis?	EULAR recommendations for the treatment of systemic sclerosis: 2023 update	2024	EULAR	2025-01-28
39874231	19	What are the recommended first-line immunosuppressive treatments for interstitial lung disease in systemic sclerosis?	EULAR recommendations for the treatment of systemic sclerosis: 2023 update	2024	EULAR	2025-01-28
39874231	20	When should nintedanib be considered in systemic sclerosis patients with interstitial lung disease?	EULAR recommendations for the treatment of systemic sclerosis: 2023 update	2024	EULAR	2025-01-28
39874231	21	Can nintedanib be safely combined with mycophenolate mofetil in systemic sclerosis-associated interstitial lung disease?	EULAR recommendations for the treatment of systemic sclerosis: 2023 update	2024	EULAR	2025-01-28
39874231	22	What is the role of rituximab in managing progressive interstitial lung disease in systemic sclerosis?	EULAR recommendations for the treatment of systemic sclerosis: 2023 update	2024	EULAR	2025-01-28
39874231	23	When should tocilizumab be considered for systemic sclerosis-associated interstitial lung disease?	EULAR recommendations for the treatment of systemic sclerosis: 2023 update	2024	EULAR	2025-01-28
39874231	24	Which systemic sclerosis patients might benefit from high-intensity immunosuppression followed by autologous stem cell transplantation?	EULAR recommendations for the treatment of systemic sclerosis: 2023 update	2024	EULAR	2025-01-28
39874231	25	What are the contraindications for autologous stem cell transplantation in systemic sclerosis patients?	EULAR recommendations for the treatment of systemic sclerosis: 2023 update	2024	EULAR	2025-01-28
39874231	26	Is methotrexate effective for musculoskeletal involvement in systemic sclerosis?	EULAR recommendations for the treatment of systemic sclerosis: 2023 update	2024	EULAR	2025-01-28
39874231	27	Are there effective pharmacological treatments for calcinosis in systemic sclerosis?	EULAR recommendations for the treatment of systemic sclerosis: 2023 update	2024	EULAR	2025-01-28
39874231	28	What non-pharmacological interventions are recommended for managing digital ulcers in systemic sclerosis?	EULAR recommendations for the treatment of systemic sclerosis: 2023 update	2024	EULAR	2025-01-28
39874231	29	Are there any targeted biological therapies effective for cardiovascular manifestations in systemic sclerosis?	EULAR recommendations for the treatment of systemic sclerosis: 2023 update	2024	EULAR	2025-01-28
39874231	30	What patient-reported outcomes are recommended to comprehensively assess disease burden in systemic sclerosis?	EULAR recommendations for the treatment of systemic sclerosis: 2023 update	2024	EULAR	2025-01-28
39739385	1	In a patient with rheumatoid arthritis and a history of breast cancer in remission, is it safe to initiate a TNF inhibitor?	2024 EULAR points to consider on the initiation of targeted therapies in patients with inflammatory arthritis and a history of cancer	2024	EULAR	2024-12-31
39739385	2	For a patient with psoriatic arthritis and a previous melanoma, what targeted therapies have the lowest risk of cancer recurrence?	2024 EULAR points to consider on the initiation of targeted therapies in patients with inflammatory arthritis and a history of cancer	2024	EULAR	2024-12-31
39739385	3	How soon after achieving remission from lymphoma can I safely start rituximab for rheumatoid arthritis?	2024 EULAR points to consider on the initiation of targeted therapies in patients with inflammatory arthritis and a history of cancer	2024	EULAR	2024-12-31
39739385	4	In a patient with ankylosing spondylitis and a history of colorectal cancer, what factors should I consider when choosing between IL-17 inhibitors and TNF inhibitors?	2024 EULAR points to consider on the initiation of targeted therapies in patients with inflammatory arthritis and a history of cancer	2024	EULAR	2024-12-31
39739385	5	Is there evidence supporting the use of IL-6 inhibitors in patients with rheumatoid arthritis who have a history of solid tumors?	2024 EULAR points to consider on the initiation of targeted therapies in patients with inflammatory arthritis and a history of cancer	2024	EULAR	2024-12-31
39739385	6	For a patient with rheumatoid arthritis and a history of non-melanoma skin cancer, should I prefer TNF inhibitors over abatacept?	2024 EULAR points to consider on the initiation of targeted therapies in patients with inflammatory arthritis and a history of cancer	2024	EULAR	2024-12-31
39739385	7	What is the current understanding of cancer recurrence risk associated with JAK inhibitors in patients with inflammatory arthritis and a history of malignancy?	2024 EULAR points to consider on the initiation of targeted therapies in patients with inflammatory arthritis and a history of cancer	2024	EULAR	2024-12-31
39739385	8	In a patient with active psoriatic arthritis and a history of prostate cancer, how should I balance the risk of undertreated inflammation against the potential cancer recurrence risk?	2024 EULAR points to consider on the initiation of targeted therapies in patients with inflammatory arthritis and a history of cancer	2024	EULAR	2024-12-31
39739385	9	Are there specific malignancies for which abatacept should be avoided in patients with rheumatoid arthritis?	2024 EULAR points to consider on the initiation of targeted therapies in patients with inflammatory arthritis and a history of cancer	2024	EULAR	2024-12-31
39739385	10	For a patient with rheumatoid arthritis and a history of head and neck cancer, is there a preferred targeted therapy based on current evidence?	2024 EULAR points to consider on the initiation of targeted therapies in patients with inflammatory arthritis and a history of cancer	2024	EULAR	2024-12-31
39739385	11	How should I approach treatment decisions for a patient with active inflammatory arthritis and chronic lymphocytic leukemia?	2024 EULAR points to consider on the initiation of targeted therapies in patients with inflammatory arthritis and a history of cancer	2024	EULAR	2024-12-31
39739385	12	In patients with rheumatoid arthritis and a history of lymphoma, is rituximab always the preferred targeted therapy?	2024 EULAR points to consider on the initiation of targeted therapies in patients with inflammatory arthritis and a history of cancer	2024	EULAR	2024-12-31
39739385	13	What is the recommended approach to initiating targeted therapy in patients with inflammatory arthritis who have recently completed cancer treatment?	2024 EULAR points to consider on the initiation of targeted therapies in patients with inflammatory arthritis and a history of cancer	2024	EULAR	2024-12-31
39739385	14	For a patient with rheumatoid arthritis and a history of melanoma, what targeted therapies have the most reassuring safety profile?	2024 EULAR points to consider on the initiation of targeted therapies in patients with inflammatory arthritis and a history of cancer	2024	EULAR	2024-12-31
39739385	15	Is there evidence to support the safety of IL-23 inhibitors in patients with psoriatic arthritis and a history of cancer?	2024 EULAR points to consider on the initiation of targeted therapies in patients with inflammatory arthritis and a history of cancer	2024	EULAR	2024-12-31
39739385	16	How should I involve the oncologist in the decision-making process when initiating targeted therapy in a patient with inflammatory arthritis and a history of cancer?	2024 EULAR points to consider on the initiation of targeted therapies in patients with inflammatory arthritis and a history of cancer	2024	EULAR	2024-12-31
39739385	17	In patients with rheumatoid arthritis and a history of solid tumors, is there a minimum recommended cancer remission period before starting targeted therapy?	2024 EULAR points to consider on the initiation of targeted therapies in patients with inflammatory arthritis and a history of cancer	2024	EULAR	2024-12-31
39739385	18	What are the potential risks of delaying targeted therapy initiation in patients with active inflammatory arthritis and a history of cancer?	2024 EULAR points to consider on the initiation of targeted therapies in patients with inflammatory arthritis and a history of cancer	2024	EULAR	2024-12-31
39739385	19	For a patient with rheumatoid arthritis and a history of squamous cell carcinoma, is there evidence favoring one targeted therapy over another?	2024 EULAR points to consider on the initiation of targeted therapies in patients with inflammatory arthritis and a history of cancer	2024	EULAR	2024-12-31
39739385	20	How should I counsel a patient with inflammatory arthritis and a history of cancer regarding the potential risks and benefits of targeted therapy?	2024 EULAR points to consider on the initiation of targeted therapies in patients with inflammatory arthritis and a history of cancer	2024	EULAR	2024-12-31
39739385	21	In patients with inflammatory arthritis and a history of cancer, what is the current understanding of the safety of IL-17 inhibitors?	2024 EULAR points to consider on the initiation of targeted therapies in patients with inflammatory arthritis and a history of cancer	2024	EULAR	2024-12-31
39739385	22	For a patient with rheumatoid arthritis and a history of renal cell carcinoma, is there evidence supporting the use of TNF inhibitors?	2024 EULAR points to consider on the initiation of targeted therapies in patients with inflammatory arthritis and a history of cancer	2024	EULAR	2024-12-31
39739385	23	What is the current evidence regarding the safety of targeted therapies in patients with inflammatory arthritis and a history of hematologic malignancies other than lymphoma?	2024 EULAR points to consider on the initiation of targeted therapies in patients with inflammatory arthritis and a history of cancer	2024	EULAR	2024-12-31
39739385	24	In patients with inflammatory arthritis and a history of cancer, how should I monitor for potential cancer recurrence after initiating targeted therapy?	2024 EULAR points to consider on the initiation of targeted therapies in patients with inflammatory arthritis and a history of cancer	2024	EULAR	2024-12-31
39739385	25	For a patient with rheumatoid arthritis and a history of thyroid cancer, is there a preferred targeted therapy based on available evidence?	2024 EULAR points to consider on the initiation of targeted therapies in patients with inflammatory arthritis and a history of cancer	2024	EULAR	2024-12-31
39739385	26	How should I approach targeted therapy initiation in a patient with inflammatory arthritis and an indolent malignancy?	2024 EULAR points to consider on the initiation of targeted therapies in patients with inflammatory arthritis and a history of cancer	2024	EULAR	2024-12-31
39739385	27	In patients with rheumatoid arthritis and a history of cancer, what is the current understanding of the safety of ustekinumab?	2024 EULAR points to consider on the initiation of targeted therapies in patients with inflammatory arthritis and a history of cancer	2024	EULAR	2024-12-31
39739385	28	For a patient with psoriatic arthritis and a history of cervical cancer, is there evidence supporting the use of IL-17 inhibitors?	2024 EULAR points to consider on the initiation of targeted therapies in patients with inflammatory arthritis and a history of cancer	2024	EULAR	2024-12-31
39739385	29	How should I approach shared decision-making with a patient who has inflammatory arthritis and a history of cancer when considering targeted therapy?	2024 EULAR points to consider on the initiation of targeted therapies in patients with inflammatory arthritis and a history of cancer	2024	EULAR	2024-12-31
39739385	30	In patients with inflammatory arthritis and a history of cancer, what is the current understanding of the safety of targeted therapies in combination with ongoing cancer immunotherapy?	2024 EULAR points to consider on the initiation of targeted therapies in patients with inflammatory arthritis and a history of cancer	2024	EULAR	2024-12-31
39532311	1	What are the most effective strategies to encourage physical activity in adolescents with juvenile-onset rheumatic and musculoskeletal diseases (jRMDs)?	EULAR points to consider for patient education in physical activity and self-management of pain during transitional care	2024	EULAR	2024-11-12
39532311	2	How can I best assess the readiness of my patient with juvenile idiopathic arthritis (JIA) to transition from paediatric to adult rheumatology care?	EULAR points to consider for patient education in physical activity and self-management of pain during transitional care	2024	EULAR	2024-11-12
39532311	3	What types of physical activities are safe and beneficial for young people with systemic lupus erythematosus (SLE)?	EULAR points to consider for patient education in physical activity and self-management of pain during transitional care	2024	EULAR	2024-11-12
39532311	4	How can I effectively educate adolescents with juvenile dermatomyositis about managing their pain independently?	EULAR points to consider for patient education in physical activity and self-management of pain during transitional care	2024	EULAR	2024-11-12
39532311	5	What digital tools or apps are available to support physical activity adherence in young patients with juvenile spondyloarthritis?	EULAR points to consider for patient education in physical activity and self-management of pain during transitional care	2024	EULAR	2024-11-12
39532311	6	How can I evaluate the health literacy of my adolescent patients with juvenile-onset rheumatic diseases regarding their condition and treatment?	EULAR points to consider for patient education in physical activity and self-management of pain during transitional care	2024	EULAR	2024-11-12
39532311	7	What are the best approaches to involve caregivers in patient education about physical activity for adolescents with juvenile idiopathic arthritis?	EULAR points to consider for patient education in physical activity and self-management of pain during transitional care	2024	EULAR	2024-11-12
39532311	8	How can I help my adolescent patients with juvenile fibromyalgia syndrome develop effective pain self-management strategies?	EULAR points to consider for patient education in physical activity and self-management of pain during transitional care	2024	EULAR	2024-11-12
39532311	9	What are the recommended physical activity guidelines for adolescents with juvenile-onset systemic sclerosis?	EULAR points to consider for patient education in physical activity and self-management of pain during transitional care	2024	EULAR	2024-11-12
39532311	10	How can I tailor patient education to match the developmental stage and maturity of my adolescent patients with juvenile-onset rheumatic diseases?	EULAR points to consider for patient education in physical activity and self-management of pain during transitional care	2024	EULAR	2024-11-12
39532311	11	What are the most common barriers to physical activity participation among adolescents with juvenile idiopathic arthritis, and how can I address them?	EULAR points to consider for patient education in physical activity and self-management of pain during transitional care	2024	EULAR	2024-11-12
39532311	12	How can I effectively monitor behavioural changes related to physical activity and pain management in adolescents with juvenile-onset rheumatic diseases?	EULAR points to consider for patient education in physical activity and self-management of pain during transitional care	2024	EULAR	2024-11-12
39532311	13	What role can peer mentoring play in supporting adolescents with juvenile-onset rheumatic diseases during transitional care?	EULAR points to consider for patient education in physical activity and self-management of pain during transitional care	2024	EULAR	2024-11-12
39532311	14	How can I best educate adolescents with juvenile-onset rheumatic diseases about the importance of maintaining a healthy lifestyle?	EULAR points to consider for patient education in physical activity and self-management of pain during transitional care	2024	EULAR	2024-11-12
39532311	15	What are the most effective methods to promote adherence to physical activity recommendations in adolescents with juvenile idiopathic arthritis?	EULAR points to consider for patient education in physical activity and self-management of pain during transitional care	2024	EULAR	2024-11-12
39532311	16	How can I support adolescents with juvenile-onset rheumatic diseases in managing their pain during school and social activities?	EULAR points to consider for patient education in physical activity and self-management of pain during transitional care	2024	EULAR	2024-11-12
39532311	17	What are the potential benefits of mind-body activities (e.g., yoga, tai chi) for adolescents with juvenile-onset rheumatic diseases?	EULAR points to consider for patient education in physical activity and self-management of pain during transitional care	2024	EULAR	2024-11-12
39532311	18	How can I help adolescents with juvenile-onset rheumatic diseases overcome fears or misconceptions about physical activity worsening their symptoms?	EULAR points to consider for patient education in physical activity and self-management of pain during transitional care	2024	EULAR	2024-11-12
39532311	19	What strategies can I use to encourage adolescents with juvenile-onset rheumatic diseases to take greater responsibility for their own health management?	EULAR points to consider for patient education in physical activity and self-management of pain during transitional care	2024	EULAR	2024-11-12
39532311	20	How can I effectively integrate digital health interventions into patient education for adolescents with juvenile-onset rheumatic diseases?	EULAR points to consider for patient education in physical activity and self-management of pain during transitional care	2024	EULAR	2024-11-12
39532311	21	What are the best ways to educate adolescents with juvenile idiopathic arthritis about pacing their activities to manage fatigue and pain?	EULAR points to consider for patient education in physical activity and self-management of pain during transitional care	2024	EULAR	2024-11-12
39532311	22	How can I support adolescents with juvenile-onset rheumatic diseases in developing sustainable behavioural changes related to physical activity?	EULAR points to consider for patient education in physical activity and self-management of pain during transitional care	2024	EULAR	2024-11-12
39532311	23	What are the most effective educational formats (e.g., group sessions, individual counselling, online modules) for teaching pain self-management to adolescents with juvenile-onset rheumatic diseases?	EULAR points to consider for patient education in physical activity and self-management of pain during transitional care	2024	EULAR	2024-11-12
39532311	24	How can I help adolescents with juvenile-onset rheumatic diseases critically evaluate health information they find online?	EULAR points to consider for patient education in physical activity and self-management of pain during transitional care	2024	EULAR	2024-11-12
39532311	25	What are the recommended approaches to address unhealthy lifestyle habits (e.g., smoking, poor nutrition) in adolescents with juvenile-onset rheumatic diseases?	EULAR points to consider for patient education in physical activity and self-management of pain during transitional care	2024	EULAR	2024-11-12
39532311	26	How can I best support adolescents with juvenile-onset rheumatic diseases in maintaining regular physical activity during disease flares?	EULAR points to consider for patient education in physical activity and self-management of pain during transitional care	2024	EULAR	2024-11-12
39532311	27	What are the most effective ways to educate families about reducing overprotective behaviours toward adolescents with juvenile-onset rheumatic diseases?	EULAR points to consider for patient education in physical activity and self-management of pain during transitional care	2024	EULAR	2024-11-12
39532311	28	How can I measure the effectiveness of patient education interventions aimed at improving physical activity and pain management in adolescents with juvenile-onset rheumatic diseases?	EULAR points to consider for patient education in physical activity and self-management of pain during transitional care	2024	EULAR	2024-11-12
39532311	29	What are the most appropriate outcome measures to assess the impact of physical activity interventions in adolescents with juvenile idiopathic arthritis?	EULAR points to consider for patient education in physical activity and self-management of pain during transitional care	2024	EULAR	2024-11-12
39532311	30	How can I ensure that patient education in physical activity and pain management remains engaging and relevant for adolescents with juvenile-onset rheumatic diseases throughout the transitional care period?	EULAR points to consider for patient education in physical activity and self-management of pain during transitional care	2024	EULAR	2024-11-12
39317417	1	What clinical features should prompt me to suspect Still's disease in a patient presenting with prolonged fever?	EULAR/PReS recommendations for the diagnosis and management of Still's disease, comprising systemic juvenile idiopathic arthritis and adult-onset Still's disease	2024	EULAR	2024-09-24
39317417	2	How can I differentiate Still's disease from other causes of fever of unknown origin, such as infections or malignancies?	EULAR/PReS recommendations for the diagnosis and management of Still's disease, comprising systemic juvenile idiopathic arthritis and adult-onset Still's disease	2024	EULAR	2024-09-24
39317417	3	What laboratory tests are most helpful in supporting a diagnosis of Still's disease?	EULAR/PReS recommendations for the diagnosis and management of Still's disease, comprising systemic juvenile idiopathic arthritis and adult-onset Still's disease	2024	EULAR	2024-09-24
39317417	4	When should I consider measuring serum IL-18 or S100 proteins in a patient suspected of having Still's disease?	EULAR/PReS recommendations for the diagnosis and management of Still's disease, comprising systemic juvenile idiopathic arthritis and adult-onset Still's disease	2024	EULAR	2024-09-24
39317417	5	How reliable are elevated ferritin levels in distinguishing Still's disease from other inflammatory conditions?	EULAR/PReS recommendations for the diagnosis and management of Still's disease, comprising systemic juvenile idiopathic arthritis and adult-onset Still's disease	2024	EULAR	2024-09-24
39317417	6	What are the key clinical differences, if any, between pediatric and adult presentations of Still's disease?	EULAR/PReS recommendations for the diagnosis and management of Still's disease, comprising systemic juvenile idiopathic arthritis and adult-onset Still's disease	2024	EULAR	2024-09-24
39317417	7	How early should I initiate treatment with IL-1 or IL-6 inhibitors after diagnosing Still's disease?	EULAR/PReS recommendations for the diagnosis and management of Still's disease, comprising systemic juvenile idiopathic arthritis and adult-onset Still's disease	2024	EULAR	2024-09-24
39317417	8	What factors should guide my choice between IL-1 inhibitors and IL-6 inhibitors in a patient newly diagnosed with Still's disease?	EULAR/PReS recommendations for the diagnosis and management of Still's disease, comprising systemic juvenile idiopathic arthritis and adult-onset Still's disease	2024	EULAR	2024-09-24
39317417	9	When is it appropriate to start glucocorticoids in addition to biologic therapy in Still's disease?	EULAR/PReS recommendations for the diagnosis and management of Still's disease, comprising systemic juvenile idiopathic arthritis and adult-onset Still's disease	2024	EULAR	2024-09-24
39317417	10	What is the recommended initial glucocorticoid dose for a patient with severe Still's disease?	EULAR/PReS recommendations for the diagnosis and management of Still's disease, comprising systemic juvenile idiopathic arthritis and adult-onset Still's disease	2024	EULAR	2024-09-24
39317417	11	How quickly should I aim to taper glucocorticoids in a patient responding well to biologic therapy?	EULAR/PReS recommendations for the diagnosis and management of Still's disease, comprising systemic juvenile idiopathic arthritis and adult-onset Still's disease	2024	EULAR	2024-09-24
39317417	12	What clinical and laboratory parameters should I monitor closely during the first weeks of treatment for Still's disease?	EULAR/PReS recommendations for the diagnosis and management of Still's disease, comprising systemic juvenile idiopathic arthritis and adult-onset Still's disease	2024	EULAR	2024-09-24
39317417	13	How do I define clinically inactive disease (CID) in a patient with Still's disease?	EULAR/PReS recommendations for the diagnosis and management of Still's disease, comprising systemic juvenile idiopathic arthritis and adult-onset Still's disease	2024	EULAR	2024-09-24
39317417	14	What criteria should I use to determine if a patient with Still's disease has achieved remission?	EULAR/PReS recommendations for the diagnosis and management of Still's disease, comprising systemic juvenile idiopathic arthritis and adult-onset Still's disease	2024	EULAR	2024-09-24
39317417	15	How long should a patient remain in CID before I consider tapering biologic therapy?	EULAR/PReS recommendations for the diagnosis and management of Still's disease, comprising systemic juvenile idiopathic arthritis and adult-onset Still's disease	2024	EULAR	2024-09-24
39317417	16	What is the recommended approach for tapering biologic therapy in a patient who has achieved sustained remission?	EULAR/PReS recommendations for the diagnosis and management of Still's disease, comprising systemic juvenile idiopathic arthritis and adult-onset Still's disease	2024	EULAR	2024-09-24
39317417	17	What clinical signs or laboratory findings should alert me to the possibility of macrophage activation syndrome (MAS) in a patient with Still's disease?	EULAR/PReS recommendations for the diagnosis and management of Still's disease, comprising systemic juvenile idiopathic arthritis and adult-onset Still's disease	2024	EULAR	2024-09-24
39317417	18	How frequently should I monitor ferritin levels in a patient at risk for MAS?	EULAR/PReS recommendations for the diagnosis and management of Still's disease, comprising systemic juvenile idiopathic arthritis and adult-onset Still's disease	2024	EULAR	2024-09-24
39317417	19	What is the recommended initial treatment approach for a patient with Still's disease who develops MAS?	EULAR/PReS recommendations for the diagnosis and management of Still's disease, comprising systemic juvenile idiopathic arthritis and adult-onset Still's disease	2024	EULAR	2024-09-24
39317417	20	When should I consider adding ciclosporin or interferon-Œ≥ inhibitors to glucocorticoids in the management of MAS?	EULAR/PReS recommendations for the diagnosis and management of Still's disease, comprising systemic juvenile idiopathic arthritis and adult-onset Still's disease	2024	EULAR	2024-09-24
39317417	21	What clinical symptoms or findings should prompt me to screen for lung disease in a patient with Still's disease?	EULAR/PReS recommendations for the diagnosis and management of Still's disease, comprising systemic juvenile idiopathic arthritis and adult-onset Still's disease	2024	EULAR	2024-09-24
39317417	22	What is the recommended initial evaluation for suspected lung disease in a patient with Still's disease?	EULAR/PReS recommendations for the diagnosis and management of Still's disease, comprising systemic juvenile idiopathic arthritis and adult-onset Still's disease	2024	EULAR	2024-09-24
39317417	23	Should I continue IL-1 or IL-6 inhibitors in a patient who develops lung disease associated with Still's disease?	EULAR/PReS recommendations for the diagnosis and management of Still's disease, comprising systemic juvenile idiopathic arthritis and adult-onset Still's disease	2024	EULAR	2024-09-24
39317417	24	When should I consider adding T-cell-directed immunosuppressants in a patient with Still's disease and lung involvement?	EULAR/PReS recommendations for the diagnosis and management of Still's disease, comprising systemic juvenile idiopathic arthritis and adult-onset Still's disease	2024	EULAR	2024-09-24
39317417	25	What are the recommended steps if a patient with Still's disease does not respond adequately to IL-1 or IL-6 inhibitors?	EULAR/PReS recommendations for the diagnosis and management of Still's disease, comprising systemic juvenile idiopathic arthritis and adult-onset Still's disease	2024	EULAR	2024-09-24
39317417	26	When should I refer a patient with Still's disease to a specialized expert center?	EULAR/PReS recommendations for the diagnosis and management of Still's disease, comprising systemic juvenile idiopathic arthritis and adult-onset Still's disease	2024	EULAR	2024-09-24
39317417	27	What are the long-term safety considerations when using IL-1 or IL-6 inhibitors in patients with Still's disease?	EULAR/PReS recommendations for the diagnosis and management of Still's disease, comprising systemic juvenile idiopathic arthritis and adult-onset Still's disease	2024	EULAR	2024-09-24
39317417	28	How should I counsel patients and caregivers regarding the potential complications and prognosis of Still's disease?	EULAR/PReS recommendations for the diagnosis and management of Still's disease, comprising systemic juvenile idiopathic arthritis and adult-onset Still's disease	2024	EULAR	2024-09-24
39317417	29	What is the likelihood of achieving drug-free remission in patients with Still's disease treated early with biologics?	EULAR/PReS recommendations for the diagnosis and management of Still's disease, comprising systemic juvenile idiopathic arthritis and adult-onset Still's disease	2024	EULAR	2024-09-24
39317417	30	What follow-up schedule is recommended for patients with Still's disease who have achieved sustained remission?	EULAR/PReS recommendations for the diagnosis and management of Still's disease, comprising systemic juvenile idiopathic arthritis and adult-onset Still's disease	2024	EULAR	2024-09-24
38499325	1	What is the recommended initial pharmacological approach for a patient presenting with mild peripheral psoriatic arthritis?	EULAR recommendations for the management of psoriatic arthritis with pharmacological therapies: 2023 update	2024	EULAR	2024-03-18
38499325	2	When should methotrexate be preferred over other conventional synthetic DMARDs in patients with psoriatic arthritis?	EULAR recommendations for the management of psoriatic arthritis with pharmacological therapies: 2023 update	2024	EULAR	2024-03-18
38499325	3	What are the current recommendations regarding the use of systemic glucocorticoids in psoriatic arthritis?	EULAR recommendations for the management of psoriatic arthritis with pharmacological therapies: 2023 update	2024	EULAR	2024-03-18
38499325	4	In patients with psoriatic arthritis and significant skin involvement, which biologic therapies are most effective?	EULAR recommendations for the management of psoriatic arthritis with pharmacological therapies: 2023 update	2024	EULAR	2024-03-18
38499325	5	How should I approach treatment selection for a patient with psoriatic arthritis who also has inflammatory bowel disease?	EULAR recommendations for the management of psoriatic arthritis with pharmacological therapies: 2023 update	2024	EULAR	2024-03-18
38499325	6	What is the recommended duration of NSAID monotherapy before considering escalation to DMARD therapy in psoriatic arthritis?	EULAR recommendations for the management of psoriatic arthritis with pharmacological therapies: 2023 update	2024	EULAR	2024-03-18
38499325	7	Are there specific safety considerations I should be aware of when prescribing Janus kinase inhibitors for psoriatic arthritis?	EULAR recommendations for the management of psoriatic arthritis with pharmacological therapies: 2023 update	2024	EULAR	2024-03-18
38499325	8	In patients with psoriatic arthritis and predominant axial involvement, which biologic agents have demonstrated efficacy?	EULAR recommendations for the management of psoriatic arthritis with pharmacological therapies: 2023 update	2024	EULAR	2024-03-18
38499325	9	How should I manage a patient with psoriatic arthritis who has persistent enthesitis despite NSAID therapy?	EULAR recommendations for the management of psoriatic arthritis with pharmacological therapies: 2023 update	2024	EULAR	2024-03-18
38499325	10	What is the current guidance on tapering biologic DMARDs in patients with psoriatic arthritis who achieve sustained remission?	EULAR recommendations for the management of psoriatic arthritis with pharmacological therapies: 2023 update	2024	EULAR	2024-03-18
38499325	11	When is it appropriate to consider switching biologic therapies within the same class for psoriatic arthritis?	EULAR recommendations for the management of psoriatic arthritis with pharmacological therapies: 2023 update	2024	EULAR	2024-03-18
38499325	12	What are the recommended treatment options for psoriatic arthritis patients who have failed multiple biologic therapies?	EULAR recommendations for the management of psoriatic arthritis with pharmacological therapies: 2023 update	2024	EULAR	2024-03-18
38499325	13	How should I approach treatment decisions for a patient with psoriatic arthritis who has a history of recurrent uveitis?	EULAR recommendations for the management of psoriatic arthritis with pharmacological therapies: 2023 update	2024	EULAR	2024-03-18
38499325	14	What are the key prognostic factors that should influence my choice of initial therapy in psoriatic arthritis?	EULAR recommendations for the management of psoriatic arthritis with pharmacological therapies: 2023 update	2024	EULAR	2024-03-18
38499325	15	Is there evidence supporting the combination of methotrexate with biologic DMARDs in psoriatic arthritis, and if so, in which scenarios?	EULAR recommendations for the management of psoriatic arthritis with pharmacological therapies: 2023 update	2024	EULAR	2024-03-18
38499325	16	What are the current recommendations regarding the use of phosphodiesterase-4 inhibitors in psoriatic arthritis?	EULAR recommendations for the management of psoriatic arthritis with pharmacological therapies: 2023 update	2024	EULAR	2024-03-18
38499325	17	How should I assess disease activity in psoriatic arthritis to guide treatment adjustments?	EULAR recommendations for the management of psoriatic arthritis with pharmacological therapies: 2023 update	2024	EULAR	2024-03-18
38499325	18	What are the considerations for choosing between IL-17 inhibitors and TNF inhibitors in patients with psoriatic arthritis?	EULAR recommendations for the management of psoriatic arthritis with pharmacological therapies: 2023 update	2024	EULAR	2024-03-18
38499325	19	Are there specific comorbidities that should influence my choice of pharmacological therapy in psoriatic arthritis?	EULAR recommendations for the management of psoriatic arthritis with pharmacological therapies: 2023 update	2024	EULAR	2024-03-18
38499325	20	What is the recommended approach for managing isolated dactylitis in psoriatic arthritis?	EULAR recommendations for the management of psoriatic arthritis with pharmacological therapies: 2023 update	2024	EULAR	2024-03-18
38499325	21	How should I manage a patient with psoriatic arthritis who has elevated cardiovascular risk factors?	EULAR recommendations for the management of psoriatic arthritis with pharmacological therapies: 2023 update	2024	EULAR	2024-03-18
38499325	22	What is the role of local glucocorticoid injections in the management of psoriatic arthritis?	EULAR recommendations for the management of psoriatic arthritis with pharmacological therapies: 2023 update	2024	EULAR	2024-03-18
38499325	23	When should I consider initiating biologic therapy in a patient with oligoarticular psoriatic arthritis?	EULAR recommendations for the management of psoriatic arthritis with pharmacological therapies: 2023 update	2024	EULAR	2024-03-18
38499325	24	What are the current recommendations regarding the use of IL-23 inhibitors in psoriatic arthritis?	EULAR recommendations for the management of psoriatic arthritis with pharmacological therapies: 2023 update	2024	EULAR	2024-03-18
38499325	25	How should I approach treatment selection for a patient with psoriatic arthritis who has significant nail involvement?	EULAR recommendations for the management of psoriatic arthritis with pharmacological therapies: 2023 update	2024	EULAR	2024-03-18
38499325	26	What are the considerations for using Janus kinase inhibitors as first-line targeted therapy in psoriatic arthritis?	EULAR recommendations for the management of psoriatic arthritis with pharmacological therapies: 2023 update	2024	EULAR	2024-03-18
38499325	27	How frequently should I reassess disease activity in patients with psoriatic arthritis who are stable on therapy?	EULAR recommendations for the management of psoriatic arthritis with pharmacological therapies: 2023 update	2024	EULAR	2024-03-18
38499325	28	What is the recommended management strategy for patients with psoriatic arthritis who experience recurrent infections on biologic therapy?	EULAR recommendations for the management of psoriatic arthritis with pharmacological therapies: 2023 update	2024	EULAR	2024-03-18
38499325	29	Are there specific patient preferences or lifestyle factors that should influence my choice of pharmacological therapy in psoriatic arthritis?	EULAR recommendations for the management of psoriatic arthritis with pharmacological therapies: 2023 update	2024	EULAR	2024-03-18
38499325	30	What is the recommended approach for managing psoriatic arthritis patients who have achieved low disease activity but continue to experience significant fatigue or pain?	EULAR recommendations for the management of psoriatic arthritis with pharmacological therapies: 2023 update	2024	EULAR	2024-03-18
38320811	1	What imaging modality is most effective for diagnosing gout in a patient presenting with acute joint pain?	2023 EULAR recommendations on imaging in diagnosis and management of crystal-induced arthropathies in clinical practice	2024	EULAR	2024-02-06
38320811	2	Can ultrasound reliably detect early gout before structural damage occurs?	2023 EULAR recommendations on imaging in diagnosis and management of crystal-induced arthropathies in clinical practice	2024	EULAR	2024-02-06
38320811	3	When should I consider using dual-energy CT (DECT) instead of ultrasound in diagnosing gout?	2023 EULAR recommendations on imaging in diagnosis and management of crystal-induced arthropathies in clinical practice	2024	EULAR	2024-02-06
38320811	4	If ultrasound shows a double-contour sign, is synovial fluid analysis still necessary to confirm gout?	2023 EULAR recommendations on imaging in diagnosis and management of crystal-induced arthropathies in clinical practice	2024	EULAR	2024-02-06
38320811	5	How frequently should imaging be repeated to monitor crystal deposition in patients undergoing urate-lowering therapy?	2023 EULAR recommendations on imaging in diagnosis and management of crystal-induced arthropathies in clinical practice	2024	EULAR	2024-02-06
38320811	6	Can imaging findings predict the likelihood of future gout flares?	2023 EULAR recommendations on imaging in diagnosis and management of crystal-induced arthropathies in clinical practice	2024	EULAR	2024-02-06
38320811	7	Is conventional radiography useful for assessing structural joint damage in chronic gout?	2023 EULAR recommendations on imaging in diagnosis and management of crystal-induced arthropathies in clinical practice	2024	EULAR	2024-02-06
38320811	8	What imaging features differentiate gout from other inflammatory arthropathies?	2023 EULAR recommendations on imaging in diagnosis and management of crystal-induced arthropathies in clinical practice	2024	EULAR	2024-02-06
38320811	9	Can DECT imaging help guide treatment decisions in patients with recurrent gout flares despite therapy?	2023 EULAR recommendations on imaging in diagnosis and management of crystal-induced arthropathies in clinical practice	2024	EULAR	2024-02-06
38320811	10	Does showing patients their imaging results improve adherence to gout treatment?	2023 EULAR recommendations on imaging in diagnosis and management of crystal-induced arthropathies in clinical practice	2024	EULAR	2024-02-06
38320811	11	Which imaging modality is most appropriate for diagnosing CPPD in a patient with suspected pseudogout?	2023 EULAR recommendations on imaging in diagnosis and management of crystal-induced arthropathies in clinical practice	2024	EULAR	2024-02-06
38320811	12	Can ultrasound reliably detect CPP crystal deposition in early disease stages?	2023 EULAR recommendations on imaging in diagnosis and management of crystal-induced arthropathies in clinical practice	2024	EULAR	2024-02-06
38320811	13	When should I consider CT imaging for suspected axial CPPD involvement?	2023 EULAR recommendations on imaging in diagnosis and management of crystal-induced arthropathies in clinical practice	2024	EULAR	2024-02-06
38320811	14	Is there a role for MRI in diagnosing CPPD, or is ultrasound and conventional radiography sufficient?	2023 EULAR recommendations on imaging in diagnosis and management of crystal-induced arthropathies in clinical practice	2024	EULAR	2024-02-06
38320811	15	How often should imaging be repeated in patients with stable CPPD?	2023 EULAR recommendations on imaging in diagnosis and management of crystal-induced arthropathies in clinical practice	2024	EULAR	2024-02-06
38320811	16	Can imaging findings predict disease progression or severity in CPPD?	2023 EULAR recommendations on imaging in diagnosis and management of crystal-induced arthropathies in clinical practice	2024	EULAR	2024-02-06
38320811	17	Are there specific imaging features that help differentiate CPPD from osteoarthritis?	2023 EULAR recommendations on imaging in diagnosis and management of crystal-induced arthropathies in clinical practice	2024	EULAR	2024-02-06
38320811	18	Should imaging be repeated if a patient with CPPD experiences a sudden worsening of symptoms?	2023 EULAR recommendations on imaging in diagnosis and management of crystal-induced arthropathies in clinical practice	2024	EULAR	2024-02-06
38320811	19	Can imaging help identify patients with asymptomatic CPP crystal deposition who might later develop clinical symptoms?	2023 EULAR recommendations on imaging in diagnosis and management of crystal-induced arthropathies in clinical practice	2024	EULAR	2024-02-06
38320811	20	Does imaging-guided aspiration improve diagnostic accuracy in challenging cases of suspected CPPD?	2023 EULAR recommendations on imaging in diagnosis and management of crystal-induced arthropathies in clinical practice	2024	EULAR	2024-02-06
38320811	21	What imaging modality is most effective for diagnosing calcific tendinitis associated with BCPD?	2023 EULAR recommendations on imaging in diagnosis and management of crystal-induced arthropathies in clinical practice	2024	EULAR	2024-02-06
38320811	22	Can ultrasound reliably differentiate BCP crystal deposits from other soft tissue calcifications?	2023 EULAR recommendations on imaging in diagnosis and management of crystal-induced arthropathies in clinical practice	2024	EULAR	2024-02-06
38320811	23	Is conventional radiography sufficient for diagnosing Milwaukee shoulder syndrome, or should additional imaging be considered?	2023 EULAR recommendations on imaging in diagnosis and management of crystal-induced arthropathies in clinical practice	2024	EULAR	2024-02-06
38320811	24	How frequently should imaging be repeated in patients with stable calcific tendinitis?	2023 EULAR recommendations on imaging in diagnosis and management of crystal-induced arthropathies in clinical practice	2024	EULAR	2024-02-06
38320811	25	Can imaging findings predict treatment response in patients with BCPD-related calcific tendinitis?	2023 EULAR recommendations on imaging in diagnosis and management of crystal-induced arthropathies in clinical practice	2024	EULAR	2024-02-06
38320811	26	Are there specific imaging features that help distinguish BCPD from other periarticular disorders?	2023 EULAR recommendations on imaging in diagnosis and management of crystal-induced arthropathies in clinical practice	2024	EULAR	2024-02-06
38320811	27	Should imaging be repeated if a patient with BCPD experiences unexpected clinical deterioration?	2023 EULAR recommendations on imaging in diagnosis and management of crystal-induced arthropathies in clinical practice	2024	EULAR	2024-02-06
38320811	28	Can imaging help identify asymptomatic BCP crystal deposition that might become clinically relevant later?	2023 EULAR recommendations on imaging in diagnosis and management of crystal-induced arthropathies in clinical practice	2024	EULAR	2024-02-06
38320811	29	Does ultrasound-guided intervention improve outcomes in patients with calcific tendinitis?	2023 EULAR recommendations on imaging in diagnosis and management of crystal-induced arthropathies in clinical practice	2024	EULAR	2024-02-06
38320811	30	Can showing patients their imaging findings help them better understand their condition and improve adherence to recommended treatments?	2023 EULAR recommendations on imaging in diagnosis and management of crystal-induced arthropathies in clinical practice	2024	EULAR	2024-02-06
38212040	1	What specific types of exercise are most effective for reducing pain in patients with knee osteoarthritis?	EULAR recommendations for the non-pharmacological core management of hip and knee osteoarthritis: 2023 update	2024	EULAR	2024-01-11
38212040	2	How can I best tailor an exercise program to the individual needs and preferences of my patient with hip osteoarthritis?	EULAR recommendations for the non-pharmacological core management of hip and knee osteoarthritis: 2023 update	2024	EULAR	2024-01-11
38212040	3	Are there particular exercise modalities that are safer or better tolerated by elderly patients with knee osteoarthritis?	EULAR recommendations for the non-pharmacological core management of hip and knee osteoarthritis: 2023 update	2024	EULAR	2024-01-11
38212040	4	What is the optimal frequency and duration of exercise sessions for patients with hip osteoarthritis?	EULAR recommendations for the non-pharmacological core management of hip and knee osteoarthritis: 2023 update	2024	EULAR	2024-01-11
38212040	5	How effective is aquatic exercise compared to land-based exercise for patients with knee osteoarthritis?	EULAR recommendations for the non-pharmacological core management of hip and knee osteoarthritis: 2023 update	2024	EULAR	2024-01-11
38212040	6	What are the most effective strategies to encourage long-term adherence to exercise programs in patients with hip or knee osteoarthritis?	EULAR recommendations for the non-pharmacological core management of hip and knee osteoarthritis: 2023 update	2024	EULAR	2024-01-11
38212040	7	How can digital technology or telehealth be effectively integrated into exercise programs for patients with knee osteoarthritis?	EULAR recommendations for the non-pharmacological core management of hip and knee osteoarthritis: 2023 update	2024	EULAR	2024-01-11
38212040	8	What evidence exists regarding the effectiveness of yoga or tai chi for improving function in patients with knee osteoarthritis?	EULAR recommendations for the non-pharmacological core management of hip and knee osteoarthritis: 2023 update	2024	EULAR	2024-01-11
38212040	9	How can I best educate my patients with hip osteoarthritis about self-management strategies?	EULAR recommendations for the non-pharmacological core management of hip and knee osteoarthritis: 2023 update	2024	EULAR	2024-01-11
38212040	10	What are the most effective methods for delivering patient education and self-management advice to patients with knee osteoarthritis?	EULAR recommendations for the non-pharmacological core management of hip and knee osteoarthritis: 2023 update	2024	EULAR	2024-01-11
38212040	11	How can I effectively support weight loss in overweight or obese patients with knee osteoarthritis?	EULAR recommendations for the non-pharmacological core management of hip and knee osteoarthritis: 2023 update	2024	EULAR	2024-01-11
38212040	12	What are the long-term benefits of weight loss interventions for patients with hip osteoarthritis?	EULAR recommendations for the non-pharmacological core management of hip and knee osteoarthritis: 2023 update	2024	EULAR	2024-01-11
38212040	13	Are there specific dietary interventions that have demonstrated effectiveness in reducing symptoms of knee osteoarthritis?	EULAR recommendations for the non-pharmacological core management of hip and knee osteoarthritis: 2023 update	2024	EULAR	2024-01-11
38212040	14	How can I best integrate behavior change techniques into lifestyle modification programs for patients with hip or knee osteoarthritis?	EULAR recommendations for the non-pharmacological core management of hip and knee osteoarthritis: 2023 update	2024	EULAR	2024-01-11
38212040	15	What types of footwear are most beneficial for reducing pain and improving function in patients with knee osteoarthritis?	EULAR recommendations for the non-pharmacological core management of hip and knee osteoarthritis: 2023 update	2024	EULAR	2024-01-11
38212040	16	Are lateral wedge insoles effective for symptom relief in patients with knee osteoarthritis?	EULAR recommendations for the non-pharmacological core management of hip and knee osteoarthritis: 2023 update	2024	EULAR	2024-01-11
38212040	17	What assistive devices or home adaptations are most helpful for improving daily function in patients with hip osteoarthritis?	EULAR recommendations for the non-pharmacological core management of hip and knee osteoarthritis: 2023 update	2024	EULAR	2024-01-11
38212040	18	How can I best assess the need for walking aids in patients with knee osteoarthritis?	EULAR recommendations for the non-pharmacological core management of hip and knee osteoarthritis: 2023 update	2024	EULAR	2024-01-11
38212040	19	What specific work-related modifications can help patients with knee osteoarthritis maintain employment and reduce disability?	EULAR recommendations for the non-pharmacological core management of hip and knee osteoarthritis: 2023 update	2024	EULAR	2024-01-11
38212040	20	When should I consider referring a patient with hip osteoarthritis for expert vocational advice?	EULAR recommendations for the non-pharmacological core management of hip and knee osteoarthritis: 2023 update	2024	EULAR	2024-01-11
38212040	21	What are the potential harms or adverse effects associated with exercise interventions in patients with knee osteoarthritis?	EULAR recommendations for the non-pharmacological core management of hip and knee osteoarthritis: 2023 update	2024	EULAR	2024-01-11
38212040	22	How can I effectively communicate the importance of maintaining a healthy weight to patients with hip osteoarthritis?	EULAR recommendations for the non-pharmacological core management of hip and knee osteoarthritis: 2023 update	2024	EULAR	2024-01-11
38212040	23	What are the most cost-effective non-pharmacological interventions for managing knee osteoarthritis?	EULAR recommendations for the non-pharmacological core management of hip and knee osteoarthritis: 2023 update	2024	EULAR	2024-01-11
38212040	24	How can I best implement a multicomponent management plan for my patient with hip osteoarthritis?	EULAR recommendations for the non-pharmacological core management of hip and knee osteoarthritis: 2023 update	2024	EULAR	2024-01-11
38212040	25	What are the key elements of a biopsychosocial assessment for patients with knee osteoarthritis?	EULAR recommendations for the non-pharmacological core management of hip and knee osteoarthritis: 2023 update	2024	EULAR	2024-01-11
38212040	26	How can shared decision-making be effectively incorporated into the management of patients with hip osteoarthritis?	EULAR recommendations for the non-pharmacological core management of hip and knee osteoarthritis: 2023 update	2024	EULAR	2024-01-11
38212040	27	What are the most effective strategies to improve patient uptake of recommended non-pharmacological treatments for knee osteoarthritis?	EULAR recommendations for the non-pharmacological core management of hip and knee osteoarthritis: 2023 update	2024	EULAR	2024-01-11
38212040	28	How can I best monitor and evaluate the effectiveness of non-pharmacological interventions in my patients with hip osteoarthritis?	EULAR recommendations for the non-pharmacological core management of hip and knee osteoarthritis: 2023 update	2024	EULAR	2024-01-11
38212040	29	What evidence exists regarding the effectiveness of neuromotor exercises (e.g., balance, proprioception) for patients with knee osteoarthritis?	EULAR recommendations for the non-pharmacological core management of hip and knee osteoarthritis: 2023 update	2024	EULAR	2024-01-11
38212040	30	How can I best support patients with knee osteoarthritis in maintaining physical activity levels over the long term?	EULAR recommendations for the non-pharmacological core management of hip and knee osteoarthritis: 2023 update	2024	EULAR	2024-01-11
38050029	1	In patients with rheumatoid arthritis, what validated tools can I use to reliably assess fatigue severity and impact during routine consultations?	2023 EULAR recommendations for the management of fatigue in people with inflammatory rheumatic and musculoskeletal diseases	2023	EULAR	2023-12-05
38050029	2	For a patient with psoriatic arthritis experiencing persistent fatigue, what tailored physical activity interventions have shown the most benefit?	2023 EULAR recommendations for the management of fatigue in people with inflammatory rheumatic and musculoskeletal diseases	2023	EULAR	2023-12-05
38050029	3	When managing fatigue in axial spondyloarthritis, how frequently should I reassess fatigue severity and coping strategies?	2023 EULAR recommendations for the management of fatigue in people with inflammatory rheumatic and musculoskeletal diseases	2023	EULAR	2023-12-05
38050029	4	In systemic lupus erythematosus, what psychoeducational interventions have demonstrated effectiveness in reducing fatigue?	2023 EULAR recommendations for the management of fatigue in people with inflammatory rheumatic and musculoskeletal diseases	2023	EULAR	2023-12-05
38050029	5	For patients with Sj√∂gren‚Äôs syndrome, how can I differentiate fatigue related to active inflammation from fatigue due to other biopsychosocial factors?	2023 EULAR recommendations for the management of fatigue in people with inflammatory rheumatic and musculoskeletal diseases	2023	EULAR	2023-12-05
38050029	6	In rheumatoid arthritis, what clinical indicators should prompt me to consider initiating or adjusting immunomodulatory therapy specifically to address fatigue?	2023 EULAR recommendations for the management of fatigue in people with inflammatory rheumatic and musculoskeletal diseases	2023	EULAR	2023-12-05
38050029	7	For a patient with axial spondyloarthritis who reports worsening fatigue, what imaging or laboratory assessments should I consider to evaluate inflammatory disease activity?	2023 EULAR recommendations for the management of fatigue in people with inflammatory rheumatic and musculoskeletal diseases	2023	EULAR	2023-12-05
38050029	8	In systemic lupus erythematosus, how can I best incorporate shared decision-making when discussing fatigue management options with my patient?	2023 EULAR recommendations for the management of fatigue in people with inflammatory rheumatic and musculoskeletal diseases	2023	EULAR	2023-12-05
38050029	9	For patients with psoriatic arthritis, what are the safety considerations when recommending structured physical activity programs to manage fatigue?	2023 EULAR recommendations for the management of fatigue in people with inflammatory rheumatic and musculoskeletal diseases	2023	EULAR	2023-12-05
38050029	10	In rheumatoid arthritis, how can I effectively communicate to patients the multifactorial nature of fatigue without minimizing their experience?	2023 EULAR recommendations for the management of fatigue in people with inflammatory rheumatic and musculoskeletal diseases	2023	EULAR	2023-12-05
38050029	11	For a patient with Sj√∂gren‚Äôs syndrome, what specific coping strategies can I suggest to help manage the daily impact of fatigue?	2023 EULAR recommendations for the management of fatigue in people with inflammatory rheumatic and musculoskeletal diseases	2023	EULAR	2023-12-05
38050029	12	In axial spondyloarthritis, what evidence-based psychoeducational resources can I provide to patients experiencing significant fatigue?	2023 EULAR recommendations for the management of fatigue in people with inflammatory rheumatic and musculoskeletal diseases	2023	EULAR	2023-12-05
38050029	13	For patients with systemic lupus erythematosus, how can I identify which biopsychosocial factors are most significantly contributing to their fatigue?	2023 EULAR recommendations for the management of fatigue in people with inflammatory rheumatic and musculoskeletal diseases	2023	EULAR	2023-12-05
38050029	14	In rheumatoid arthritis, what are the long-term benefits of maintaining regular physical activity on fatigue levels?	2023 EULAR recommendations for the management of fatigue in people with inflammatory rheumatic and musculoskeletal diseases	2023	EULAR	2023-12-05
38050029	15	For a patient with psoriatic arthritis, how can I best monitor the effectiveness of psychoeducational interventions aimed at reducing fatigue?	2023 EULAR recommendations for the management of fatigue in people with inflammatory rheumatic and musculoskeletal diseases	2023	EULAR	2023-12-05
38050029	16	In Sj√∂gren‚Äôs syndrome, what role does sleep quality play in fatigue, and how should I address sleep disturbances in clinical practice?	2023 EULAR recommendations for the management of fatigue in people with inflammatory rheumatic and musculoskeletal diseases	2023	EULAR	2023-12-05
38050029	17	For patients with axial spondyloarthritis, how can I determine when fatigue warrants referral to other health professionals, such as occupational therapists or psychologists?	2023 EULAR recommendations for the management of fatigue in people with inflammatory rheumatic and musculoskeletal diseases	2023	EULAR	2023-12-05
38050029	18	In systemic lupus erythematosus, what are the most effective ways to encourage patient adherence to long-term physical activity programs to manage fatigue?	2023 EULAR recommendations for the management of fatigue in people with inflammatory rheumatic and musculoskeletal diseases	2023	EULAR	2023-12-05
38050029	19	For rheumatoid arthritis patients experiencing fatigue despite low disease activity, what additional non-pharmacological interventions should I consider?	2023 EULAR recommendations for the management of fatigue in people with inflammatory rheumatic and musculoskeletal diseases	2023	EULAR	2023-12-05
38050029	20	In psoriatic arthritis, how can I best assess the patient's preferences and goals when discussing fatigue management strategies?	2023 EULAR recommendations for the management of fatigue in people with inflammatory rheumatic and musculoskeletal diseases	2023	EULAR	2023-12-05
38050029	21	For patients with Sj√∂gren‚Äôs syndrome, what are the potential benefits and risks of initiating immunomodulatory therapy primarily to address fatigue?	2023 EULAR recommendations for the management of fatigue in people with inflammatory rheumatic and musculoskeletal diseases	2023	EULAR	2023-12-05
38050029	22	In axial spondyloarthritis, how can I effectively integrate fatigue assessment into routine clinical visits without significantly extending consultation time?	2023 EULAR recommendations for the management of fatigue in people with inflammatory rheumatic and musculoskeletal diseases	2023	EULAR	2023-12-05
38050029	23	For systemic lupus erythematosus patients, what structured psychoeducational interventions are available and accessible in my clinical setting?	2023 EULAR recommendations for the management of fatigue in people with inflammatory rheumatic and musculoskeletal diseases	2023	EULAR	2023-12-05
38050029	24	In rheumatoid arthritis, how can I help patients recognize and manage "boom and bust" activity patterns that may exacerbate fatigue?	2023 EULAR recommendations for the management of fatigue in people with inflammatory rheumatic and musculoskeletal diseases	2023	EULAR	2023-12-05
38050029	25	For patients with psoriatic arthritis, what are the most common comorbidities associated with fatigue, and how should I screen for them?	2023 EULAR recommendations for the management of fatigue in people with inflammatory rheumatic and musculoskeletal diseases	2023	EULAR	2023-12-05
38050029	26	In Sj√∂gren‚Äôs syndrome, how can I best support patients in developing personalized fatigue management plans?	2023 EULAR recommendations for the management of fatigue in people with inflammatory rheumatic and musculoskeletal diseases	2023	EULAR	2023-12-05
38050029	27	For axial spondyloarthritis patients, what is the evidence regarding the effectiveness of unsupervised physical activity in reducing fatigue?	2023 EULAR recommendations for the management of fatigue in people with inflammatory rheumatic and musculoskeletal diseases	2023	EULAR	2023-12-05
38050029	28	In systemic lupus erythematosus, how can I identify patients who might benefit most from structured psychoeducational interventions?	2023 EULAR recommendations for the management of fatigue in people with inflammatory rheumatic and musculoskeletal diseases	2023	EULAR	2023-12-05
38050029	29	For rheumatoid arthritis patients, what practical strategies can I use to facilitate shared decision-making around fatigue management?	2023 EULAR recommendations for the management of fatigue in people with inflammatory rheumatic and musculoskeletal diseases	2023	EULAR	2023-12-05
38050029	30	In psoriatic arthritis, how can I best educate patients about the relationship between inflammation control and fatigue improvement?	2023 EULAR recommendations for the management of fatigue in people with inflammatory rheumatic and musculoskeletal diseases	2023	EULAR	2023-12-05
37827694	1	What is the recommended daily dose of hydroxychloroquine for patients with systemic lupus erythematosus, and how should it be adjusted based on patient characteristics?	EULAR recommendations for the management of systemic lupus erythematosus: 2023 update	2023	EULAR	2023-10-12
37827694	2	When should I consider initiating glucocorticoids in a patient with mild systemic lupus erythematosus?	EULAR recommendations for the management of systemic lupus erythematosus: 2023 update	2023	EULAR	2023-10-12
37827694	3	What is the optimal strategy for tapering glucocorticoids in patients with systemic lupus erythematosus who have achieved remission?	EULAR recommendations for the management of systemic lupus erythematosus: 2023 update	2023	EULAR	2023-10-12
37827694	4	In patients with systemic lupus erythematosus who cannot reduce glucocorticoids below 5 mg/day, what additional therapies should I consider?	EULAR recommendations for the management of systemic lupus erythematosus: 2023 update	2023	EULAR	2023-10-12
37827694	5	When should I consider using belimumab or anifrolumab in patients with systemic lupus erythematosus?	EULAR recommendations for the management of systemic lupus erythematosus: 2023 update	2023	EULAR	2023-10-12
37827694	6	What are the indications for intravenous cyclophosphamide in patients with systemic lupus erythematosus?	EULAR recommendations for the management of systemic lupus erythematosus: 2023 update	2023	EULAR	2023-10-12
37827694	7	In patients with systemic lupus erythematosus who have refractory disease, when should rituximab be considered?	EULAR recommendations for the management of systemic lupus erythematosus: 2023 update	2023	EULAR	2023-10-12
37827694	8	What are the recommended first-line topical treatments for cutaneous manifestations of systemic lupus erythematosus?	EULAR recommendations for the management of systemic lupus erythematosus: 2023 update	2023	EULAR	2023-10-12
37827694	9	When should I consider systemic immunosuppressive therapy for patients with cutaneous lupus erythematosus who do not respond to topical treatments?	EULAR recommendations for the management of systemic lupus erythematosus: 2023 update	2023	EULAR	2023-10-12
37827694	10	What is the recommended approach to managing neuropsychiatric manifestations attributed to systemic lupus erythematosus?	EULAR recommendations for the management of systemic lupus erythematosus: 2023 update	2023	EULAR	2023-10-12
37827694	11	How should I manage acute severe autoimmune thrombocytopenia in a patient with systemic lupus erythematosus?	EULAR recommendations for the management of systemic lupus erythematosus: 2023 update	2023	EULAR	2023-10-12
37827694	12	What are the recommended maintenance therapies following initial treatment of autoimmune thrombocytopenia in systemic lupus erythematosus?	EULAR recommendations for the management of systemic lupus erythematosus: 2023 update	2023	EULAR	2023-10-12
37827694	13	What is the recommended initial treatment regimen for active proliferative lupus nephritis?	EULAR recommendations for the management of systemic lupus erythematosus: 2023 update	2023	EULAR	2023-10-12
37827694	14	When should I consider adding belimumab or calcineurin inhibitors to standard therapy in lupus nephritis?	EULAR recommendations for the management of systemic lupus erythematosus: 2023 update	2023	EULAR	2023-10-12
37827694	15	How long should immunosuppressive therapy be continued after achieving renal response in lupus nephritis?	EULAR recommendations for the management of systemic lupus erythematosus: 2023 update	2023	EULAR	2023-10-12
37827694	16	In patients with lupus nephritis at high risk for kidney failure, when should high-dose intravenous cyclophosphamide be considered?	EULAR recommendations for the management of systemic lupus erythematosus: 2023 update	2023	EULAR	2023-10-12
37827694	17	What are the recommended targets for proteinuria reduction at 3, 6, and 12 months in lupus nephritis?	EULAR recommendations for the management of systemic lupus erythematosus: 2023 update	2023	EULAR	2023-10-12
37827694	18	When is it appropriate to consider tapering or discontinuing immunosuppressive therapy in patients with systemic lupus erythematosus who have achieved sustained remission?	EULAR recommendations for the management of systemic lupus erythematosus: 2023 update	2023	EULAR	2023-10-12
37827694	19	What is the recommended management strategy for patients with systemic lupus erythematosus and thrombotic antiphospholipid syndrome?	EULAR recommendations for the management of systemic lupus erythematosus: 2023 update	2023	EULAR	2023-10-12
37827694	20	When should low-dose aspirin be considered in patients with systemic lupus erythematosus who have antiphospholipid antibodies but no history of thrombosis?	EULAR recommendations for the management of systemic lupus erythematosus: 2023 update	2023	EULAR	2023-10-12
37827694	21	What vaccinations are recommended for patients with systemic lupus erythematosus?	EULAR recommendations for the management of systemic lupus erythematosus: 2023 update	2023	EULAR	2023-10-12
37827694	22	How should I approach cardiovascular risk assessment and management in patients with systemic lupus erythematosus?	EULAR recommendations for the management of systemic lupus erythematosus: 2023 update	2023	EULAR	2023-10-12
37827694	23	What measures should I take to protect bone health in patients with systemic lupus erythematosus receiving long-term glucocorticoids?	EULAR recommendations for the management of systemic lupus erythematosus: 2023 update	2023	EULAR	2023-10-12
37827694	24	When should I consider using sodium-glucose cotransporter-2 (SGLT-2) inhibitors in patients with lupus nephritis?	EULAR recommendations for the management of systemic lupus erythematosus: 2023 update	2023	EULAR	2023-10-12
37827694	25	What is the recommended frequency and method for screening for retinal toxicity in patients receiving hydroxychloroquine for systemic lupus erythematosus?	EULAR recommendations for the management of systemic lupus erythematosus: 2023 update	2023	EULAR	2023-10-12
37827694	26	How should I monitor disease activity and organ damage in patients with systemic lupus erythematosus during routine follow-up visits?	EULAR recommendations for the management of systemic lupus erythematosus: 2023 update	2023	EULAR	2023-10-12
37827694	27	What non-pharmacological interventions should I routinely recommend to patients with systemic lupus erythematosus?	EULAR recommendations for the management of systemic lupus erythematosus: 2023 update	2023	EULAR	2023-10-12
37827694	28	When should I consider repeat kidney biopsy in patients with lupus nephritis who are clinically stable?	EULAR recommendations for the management of systemic lupus erythematosus: 2023 update	2023	EULAR	2023-10-12
37827694	29	What is the recommended approach to managing systemic lupus erythematosus patients who present with thrombotic microangiopathy?	EULAR recommendations for the management of systemic lupus erythematosus: 2023 update	2023	EULAR	2023-10-12
37827694	30	How should I manage systemic lupus erythematosus patients who experience recurrent flares despite adherence to standard therapy?	EULAR recommendations for the management of systemic lupus erythematosus: 2023 update	2023	EULAR	2023-10-12
37550004	1	In a patient with suspected Giant Cell Arteritis, what is the preferred initial imaging modality to evaluate vascular inflammation?	EULAR recommendations for the use of imaging in large vessel vasculitis in clinical practice: 2023 update	2023	EULAR	2023-08-07
37550004	2	When should ultrasound of the axillary arteries be included in the diagnostic evaluation of Giant Cell Arteritis?	EULAR recommendations for the use of imaging in large vessel vasculitis in clinical practice: 2023 update	2023	EULAR	2023-08-07
37550004	3	If ultrasound is not available, what alternative imaging methods can reliably detect cranial artery involvement in Giant Cell Arteritis?	EULAR recommendations for the use of imaging in large vessel vasculitis in clinical practice: 2023 update	2023	EULAR	2023-08-07
37550004	4	How effective is FDG-PET in identifying temporal artery inflammation in patients with suspected Giant Cell Arteritis?	EULAR recommendations for the use of imaging in large vessel vasculitis in clinical practice: 2023 update	2023	EULAR	2023-08-07
37550004	5	What are the advantages and disadvantages of MRI compared to ultrasound for diagnosing Giant Cell Arteritis?	EULAR recommendations for the use of imaging in large vessel vasculitis in clinical practice: 2023 update	2023	EULAR	2023-08-07
37550004	6	In patients with suspected Takayasu Arteritis, which imaging modality is most appropriate as a first-line diagnostic tool?	EULAR recommendations for the use of imaging in large vessel vasculitis in clinical practice: 2023 update	2023	EULAR	2023-08-07
37550004	7	When might ultrasound be insufficient for evaluating the thoracic aorta in patients with suspected Takayasu Arteritis?	EULAR recommendations for the use of imaging in large vessel vasculitis in clinical practice: 2023 update	2023	EULAR	2023-08-07
37550004	8	Under what circumstances should conventional angiography be considered in the diagnostic workup of Giant Cell Arteritis or Takayasu Arteritis?	EULAR recommendations for the use of imaging in large vessel vasculitis in clinical practice: 2023 update	2023	EULAR	2023-08-07
37550004	9	How soon after initiating glucocorticoid therapy should imaging ideally be performed in patients with suspected Giant Cell Arteritis?	EULAR recommendations for the use of imaging in large vessel vasculitis in clinical practice: 2023 update	2023	EULAR	2023-08-07
37550004	10	What imaging findings would support a diagnosis of Giant Cell Arteritis in a patient with atypical clinical symptoms?	EULAR recommendations for the use of imaging in large vessel vasculitis in clinical practice: 2023 update	2023	EULAR	2023-08-07
37550004	11	How reliable is ultrasound in differentiating acute inflammation from chronic vascular changes in Giant Cell Arteritis?	EULAR recommendations for the use of imaging in large vessel vasculitis in clinical practice: 2023 update	2023	EULAR	2023-08-07
37550004	12	In patients treated with IL-6 inhibitors for Giant Cell Arteritis, how can imaging help assess disease activity when inflammatory markers are unreliable?	EULAR recommendations for the use of imaging in large vessel vasculitis in clinical practice: 2023 update	2023	EULAR	2023-08-07
37550004	13	What is the role of imaging in evaluating suspected relapse in patients with Giant Cell Arteritis who are clinically asymptomatic but have elevated inflammatory markers?	EULAR recommendations for the use of imaging in large vessel vasculitis in clinical practice: 2023 update	2023	EULAR	2023-08-07
37550004	14	How frequently should imaging be performed to monitor structural vascular damage in patients with established Giant Cell Arteritis?	EULAR recommendations for the use of imaging in large vessel vasculitis in clinical practice: 2023 update	2023	EULAR	2023-08-07
37550004	15	What imaging modalities are most effective for detecting aneurysms or stenoses in patients with long-standing Takayasu Arteritis?	EULAR recommendations for the use of imaging in large vessel vasculitis in clinical practice: 2023 update	2023	EULAR	2023-08-07
37550004	16	Can imaging predict the risk of future vascular complications in patients with Giant Cell Arteritis?	EULAR recommendations for the use of imaging in large vessel vasculitis in clinical practice: 2023 update	2023	EULAR	2023-08-07
37550004	17	What is the clinical significance of persistent imaging abnormalities in patients with Giant Cell Arteritis who are in clinical remission?	EULAR recommendations for the use of imaging in large vessel vasculitis in clinical practice: 2023 update	2023	EULAR	2023-08-07
37550004	18	How should imaging findings influence treatment decisions in patients with Giant Cell Arteritis or Takayasu Arteritis?	EULAR recommendations for the use of imaging in large vessel vasculitis in clinical practice: 2023 update	2023	EULAR	2023-08-07
37550004	19	What are the recommended technical standards for performing ultrasound in patients with suspected Giant Cell Arteritis?	EULAR recommendations for the use of imaging in large vessel vasculitis in clinical practice: 2023 update	2023	EULAR	2023-08-07
37550004	20	How does the diagnostic accuracy of FDG-PET compare to MRI for extracranial artery involvement in Giant Cell Arteritis?	EULAR recommendations for the use of imaging in large vessel vasculitis in clinical practice: 2023 update	2023	EULAR	2023-08-07
37550004	21	In patients with suspected Giant Cell Arteritis, when should additional imaging beyond temporal and axillary arteries be considered?	EULAR recommendations for the use of imaging in large vessel vasculitis in clinical practice: 2023 update	2023	EULAR	2023-08-07
37550004	22	What is the optimal imaging approach for evaluating large vessel involvement in patients initially presenting with polymyalgia rheumatica?	EULAR recommendations for the use of imaging in large vessel vasculitis in clinical practice: 2023 update	2023	EULAR	2023-08-07
37550004	23	How can imaging help distinguish Giant Cell Arteritis from other conditions that mimic its clinical presentation?	EULAR recommendations for the use of imaging in large vessel vasculitis in clinical practice: 2023 update	2023	EULAR	2023-08-07
37550004	24	What is the role of imaging in the long-term follow-up of patients with Takayasu Arteritis who are clinically stable?	EULAR recommendations for the use of imaging in large vessel vasculitis in clinical practice: 2023 update	2023	EULAR	2023-08-07
37550004	25	How should imaging be integrated into a fast-track diagnostic pathway for Giant Cell Arteritis?	EULAR recommendations for the use of imaging in large vessel vasculitis in clinical practice: 2023 update	2023	EULAR	2023-08-07
37550004	26	What imaging findings would suggest active disease versus vascular remodeling or damage in patients with Takayasu Arteritis?	EULAR recommendations for the use of imaging in large vessel vasculitis in clinical practice: 2023 update	2023	EULAR	2023-08-07
37550004	27	How can imaging assist in determining the extent of vascular involvement in patients newly diagnosed with Giant Cell Arteritis?	EULAR recommendations for the use of imaging in large vessel vasculitis in clinical practice: 2023 update	2023	EULAR	2023-08-07
37550004	28	What are the limitations of CT angiography compared to MR angiography in assessing vascular stenosis or aneurysms in Giant Cell Arteritis?	EULAR recommendations for the use of imaging in large vessel vasculitis in clinical practice: 2023 update	2023	EULAR	2023-08-07
37550004	29	In patients with Giant Cell Arteritis, how often should imaging be repeated to screen for aortic aneurysms or other structural complications?	EULAR recommendations for the use of imaging in large vessel vasculitis in clinical practice: 2023 update	2023	EULAR	2023-08-07
37550004	30	What is the potential role of newer imaging techniques, such as contrast-enhanced ultrasound or novel PET tracers, in the evaluation of large vessel vasculitis?	EULAR recommendations for the use of imaging in large vessel vasculitis in clinical practice: 2023 update	2023	EULAR	2023-08-07
37487610	1	What clinical signs and symptoms should prompt me to consider HLH/MAS in a patient presenting with unexplained fever and inflammation?	The 2022 EULAR/ACR points to consider at the early stages of diagnosis and management of suspected haemophagocytic lymphohistiocytosis/macrophage activation syndrome (HLH/MAS)	2023	EULAR	2023-07-24
37487610	2	How frequently should I monitor ferritin levels in a patient with suspected HLH/MAS?	The 2022 EULAR/ACR points to consider at the early stages of diagnosis and management of suspected haemophagocytic lymphohistiocytosis/macrophage activation syndrome (HLH/MAS)	2023	EULAR	2023-07-24
37487610	3	What other routine laboratory tests should I order initially when evaluating a patient for possible HLH/MAS?	The 2022 EULAR/ACR points to consider at the early stages of diagnosis and management of suspected haemophagocytic lymphohistiocytosis/macrophage activation syndrome (HLH/MAS)	2023	EULAR	2023-07-24
37487610	4	When should I consider ordering specialized biomarkers such as soluble IL-2 receptor alpha (CD25), IL-18, or CXCL9 in suspected HLH/MAS?	The 2022 EULAR/ACR points to consider at the early stages of diagnosis and management of suspected haemophagocytic lymphohistiocytosis/macrophage activation syndrome (HLH/MAS)	2023	EULAR	2023-07-24
37487610	5	How reliable are existing diagnostic criteria (HLH-2004, MAS-2016, HScore) in diagnosing HLH/MAS in adults versus children?	The 2022 EULAR/ACR points to consider at the early stages of diagnosis and management of suspected haemophagocytic lymphohistiocytosis/macrophage activation syndrome (HLH/MAS)	2023	EULAR	2023-07-24
37487610	6	What underlying conditions or triggers should I investigate first in a patient newly diagnosed with HLH/MAS?	The 2022 EULAR/ACR points to consider at the early stages of diagnosis and management of suspected haemophagocytic lymphohistiocytosis/macrophage activation syndrome (HLH/MAS)	2023	EULAR	2023-07-24
37487610	7	When should I suspect a genetic cause of HLH/MAS, and how urgently should genetic testing be pursued?	The 2022 EULAR/ACR points to consider at the early stages of diagnosis and management of suspected haemophagocytic lymphohistiocytosis/macrophage activation syndrome (HLH/MAS)	2023	EULAR	2023-07-24
37487610	8	What genetic testing approach (single-gene testing, targeted panel, whole exome sequencing) is most appropriate for a pediatric patient with suspected HLH/MAS?	The 2022 EULAR/ACR points to consider at the early stages of diagnosis and management of suspected haemophagocytic lymphohistiocytosis/macrophage activation syndrome (HLH/MAS)	2023	EULAR	2023-07-24
37487610	9	How should I interpret genetic testing results in a patient with HLH/MAS, and when should I involve a genetic counselor?	The 2022 EULAR/ACR points to consider at the early stages of diagnosis and management of suspected haemophagocytic lymphohistiocytosis/macrophage activation syndrome (HLH/MAS)	2023	EULAR	2023-07-24
37487610	10	What clinical features or laboratory findings indicate a poor prognosis in patients with HLH/MAS?	The 2022 EULAR/ACR points to consider at the early stages of diagnosis and management of suspected haemophagocytic lymphohistiocytosis/macrophage activation syndrome (HLH/MAS)	2023	EULAR	2023-07-24
37487610	11	How should I assess for central nervous system involvement in a patient with suspected HLH/MAS?	The 2022 EULAR/ACR points to consider at the early stages of diagnosis and management of suspected haemophagocytic lymphohistiocytosis/macrophage activation syndrome (HLH/MAS)	2023	EULAR	2023-07-24
37487610	12	When is it safe to perform a lumbar puncture or brain MRI in a patient with suspected HLH/MAS?	The 2022 EULAR/ACR points to consider at the early stages of diagnosis and management of suspected haemophagocytic lymphohistiocytosis/macrophage activation syndrome (HLH/MAS)	2023	EULAR	2023-07-24
37487610	13	Should I initiate empiric immunomodulatory therapy in a patient with rapidly progressing HLH/MAS before confirming the underlying cause?	The 2022 EULAR/ACR points to consider at the early stages of diagnosis and management of suspected haemophagocytic lymphohistiocytosis/macrophage activation syndrome (HLH/MAS)	2023	EULAR	2023-07-24
37487610	14	What are the risks and benefits of starting glucocorticoids in a patient with suspected malignancy-associated HLH/MAS?	The 2022 EULAR/ACR points to consider at the early stages of diagnosis and management of suspected haemophagocytic lymphohistiocytosis/macrophage activation syndrome (HLH/MAS)	2023	EULAR	2023-07-24
37487610	15	When should I consider using anakinra or intravenous immunoglobulin (IVIg) as initial empiric therapy in HLH/MAS?	The 2022 EULAR/ACR points to consider at the early stages of diagnosis and management of suspected haemophagocytic lymphohistiocytosis/macrophage activation syndrome (HLH/MAS)	2023	EULAR	2023-07-24
37487610	16	How do I balance the need for immunomodulation with the risk of immunosuppression in a patient with infection-triggered HLH/MAS?	The 2022 EULAR/ACR points to consider at the early stages of diagnosis and management of suspected haemophagocytic lymphohistiocytosis/macrophage activation syndrome (HLH/MAS)	2023	EULAR	2023-07-24
37487610	17	What prophylactic measures (antimicrobial, antiviral, antifungal) should I consider when initiating immunomodulatory therapy in HLH/MAS?	The 2022 EULAR/ACR points to consider at the early stages of diagnosis and management of suspected haemophagocytic lymphohistiocytosis/macrophage activation syndrome (HLH/MAS)	2023	EULAR	2023-07-24
37487610	18	How frequently should I monitor laboratory parameters (e.g., ferritin, fibrinogen, liver enzymes) in a patient receiving treatment for HLH/MAS?	The 2022 EULAR/ACR points to consider at the early stages of diagnosis and management of suspected haemophagocytic lymphohistiocytosis/macrophage activation syndrome (HLH/MAS)	2023	EULAR	2023-07-24
37487610	19	What clinical or laboratory indicators suggest that my patient with HLH/MAS is not responding adequately to initial therapy?	The 2022 EULAR/ACR points to consider at the early stages of diagnosis and management of suspected haemophagocytic lymphohistiocytosis/macrophage activation syndrome (HLH/MAS)	2023	EULAR	2023-07-24
37487610	20	When should I escalate therapy to agents such as etoposide, ruxolitinib, or emapalumab in a patient with refractory HLH/MAS?	The 2022 EULAR/ACR points to consider at the early stages of diagnosis and management of suspected haemophagocytic lymphohistiocytosis/macrophage activation syndrome (HLH/MAS)	2023	EULAR	2023-07-24
37487610	21	How should I manage a patient with HLH/MAS who has significant liver dysfunction or coagulopathy?	The 2022 EULAR/ACR points to consider at the early stages of diagnosis and management of suspected haemophagocytic lymphohistiocytosis/macrophage activation syndrome (HLH/MAS)	2023	EULAR	2023-07-24
37487610	22	What are the key considerations for managing HLH/MAS in an intensive care setting?	The 2022 EULAR/ACR points to consider at the early stages of diagnosis and management of suspected haemophagocytic lymphohistiocytosis/macrophage activation syndrome (HLH/MAS)	2023	EULAR	2023-07-24
37487610	23	How should I approach the diagnosis and management of HLH/MAS triggered by Epstein-Barr virus (EBV)?	The 2022 EULAR/ACR points to consider at the early stages of diagnosis and management of suspected haemophagocytic lymphohistiocytosis/macrophage activation syndrome (HLH/MAS)	2023	EULAR	2023-07-24
37487610	24	What are the specific considerations for diagnosing and managing HLH/MAS in patients receiving cancer immunotherapy (e.g., CAR-T cell therapy)?	The 2022 EULAR/ACR points to consider at the early stages of diagnosis and management of suspected haemophagocytic lymphohistiocytosis/macrophage activation syndrome (HLH/MAS)	2023	EULAR	2023-07-24
37487610	25	How can I differentiate between HLH/MAS and other hyperinflammatory syndromes such as cytokine release syndrome or sepsis-induced hyperferritinemia?	The 2022 EULAR/ACR points to consider at the early stages of diagnosis and management of suspected haemophagocytic lymphohistiocytosis/macrophage activation syndrome (HLH/MAS)	2023	EULAR	2023-07-24
37487610	26	What long-term complications should I monitor for in patients who have recovered from an episode of HLH/MAS?	The 2022 EULAR/ACR points to consider at the early stages of diagnosis and management of suspected haemophagocytic lymphohistiocytosis/macrophage activation syndrome (HLH/MAS)	2023	EULAR	2023-07-24
37487610	27	When should I involve a multidisciplinary team or specialist consultation in the management of a patient with suspected HLH/MAS?	The 2022 EULAR/ACR points to consider at the early stages of diagnosis and management of suspected haemophagocytic lymphohistiocytosis/macrophage activation syndrome (HLH/MAS)	2023	EULAR	2023-07-24
37487610	28	How should I counsel patients and families regarding prognosis, genetic implications, and long-term outcomes in HLH/MAS?	The 2022 EULAR/ACR points to consider at the early stages of diagnosis and management of suspected haemophagocytic lymphohistiocytosis/macrophage activation syndrome (HLH/MAS)	2023	EULAR	2023-07-24
37487610	29	What are the current recommendations for tapering immunomodulatory therapy once HLH/MAS is controlled?	The 2022 EULAR/ACR points to consider at the early stages of diagnosis and management of suspected haemophagocytic lymphohistiocytosis/macrophage activation syndrome (HLH/MAS)	2023	EULAR	2023-07-24
37487610	30	How can I best coordinate care and follow-up for a patient discharged after an episode of HLH/MAS?	The 2022 EULAR/ACR points to consider at the early stages of diagnosis and management of suspected haemophagocytic lymphohistiocytosis/macrophage activation syndrome (HLH/MAS)	2023	EULAR	2023-07-24
37433575	1	What types of physical exercise are most beneficial for improving fatigue in patients with SLE?	EULAR recommendations for the non-pharmacological management of systemic lupus erythematosus and systemic sclerosis	2023	EULAR	2023-07-11
37433575	2	How can I effectively counsel my SLE patients about photoprotection to prevent disease flares?	EULAR recommendations for the non-pharmacological management of systemic lupus erythematosus and systemic sclerosis	2023	EULAR	2023-07-11
37433575	3	What psychosocial interventions have shown the greatest benefit in reducing anxiety in patients with SLE?	EULAR recommendations for the non-pharmacological management of systemic lupus erythematosus and systemic sclerosis	2023	EULAR	2023-07-11
37433575	4	Are there specific aerobic exercise regimens that have demonstrated efficacy in improving depressive symptoms in SLE patients?	EULAR recommendations for the non-pharmacological management of systemic lupus erythematosus and systemic sclerosis	2023	EULAR	2023-07-11
37433575	5	How can I best support smoking cessation in my patients with SLE?	EULAR recommendations for the non-pharmacological management of systemic lupus erythematosus and systemic sclerosis	2023	EULAR	2023-07-11
37433575	6	What patient education strategies have been effective in improving self-management skills in SLE?	EULAR recommendations for the non-pharmacological management of systemic lupus erythematosus and systemic sclerosis	2023	EULAR	2023-07-11
37433575	7	Are there particular dietary interventions that have shown promise in improving outcomes for patients with SLE?	EULAR recommendations for the non-pharmacological management of systemic lupus erythematosus and systemic sclerosis	2023	EULAR	2023-07-11
37433575	8	How can I assess the effectiveness of non-pharmacological interventions on health-related quality of life in my SLE patients?	EULAR recommendations for the non-pharmacological management of systemic lupus erythematosus and systemic sclerosis	2023	EULAR	2023-07-11
37433575	9	What are the best ways to tailor non-pharmacological management to individual patient preferences in SLE?	EULAR recommendations for the non-pharmacological management of systemic lupus erythematosus and systemic sclerosis	2023	EULAR	2023-07-11
37433575	10	How frequently should I reassess the outcomes of non-pharmacological interventions in my patients with SLE?	EULAR recommendations for the non-pharmacological management of systemic lupus erythematosus and systemic sclerosis	2023	EULAR	2023-07-11
37433575	11	What are the most effective ways to integrate psychological counseling into routine care for patients with SLE?	EULAR recommendations for the non-pharmacological management of systemic lupus erythematosus and systemic sclerosis	2023	EULAR	2023-07-11
37433575	12	How can I identify and address barriers to physical activity in my patients with SLE?	EULAR recommendations for the non-pharmacological management of systemic lupus erythematosus and systemic sclerosis	2023	EULAR	2023-07-11
37433575	13	What evidence supports the use of relaxation techniques or yoga in managing symptoms of SLE?	EULAR recommendations for the non-pharmacological management of systemic lupus erythematosus and systemic sclerosis	2023	EULAR	2023-07-11
37433575	14	How can I effectively communicate the importance of sun avoidance to my patients with SLE?	EULAR recommendations for the non-pharmacological management of systemic lupus erythematosus and systemic sclerosis	2023	EULAR	2023-07-11
37433575	15	What are the best methods to evaluate patient adherence to recommended non-pharmacological interventions in SLE?	EULAR recommendations for the non-pharmacological management of systemic lupus erythematosus and systemic sclerosis	2023	EULAR	2023-07-11
37433575	16	What specific hand exercises have been shown to improve hand function in patients with systemic sclerosis?	EULAR recommendations for the non-pharmacological management of systemic lupus erythematosus and systemic sclerosis	2023	EULAR	2023-07-11
37433575	17	How can I best advise my patients with SSc to avoid cold exposure to reduce Raynaud‚Äôs phenomenon?	EULAR recommendations for the non-pharmacological management of systemic lupus erythematosus and systemic sclerosis	2023	EULAR	2023-07-11
37433575	18	What evidence exists regarding the effectiveness of manual lymph drainage for patients with SSc and puffy hands?	EULAR recommendations for the non-pharmacological management of systemic lupus erythematosus and systemic sclerosis	2023	EULAR	2023-07-11
37433575	19	Are there particular mouth exercises that have demonstrated efficacy in improving microstomia in SSc patients?	EULAR recommendations for the non-pharmacological management of systemic lupus erythematosus and systemic sclerosis	2023	EULAR	2023-07-11
37433575	20	How can I effectively support smoking cessation in my patients with systemic sclerosis?	EULAR recommendations for the non-pharmacological management of systemic lupus erythematosus and systemic sclerosis	2023	EULAR	2023-07-11
37433575	21	What patient education approaches have been successful in improving daily functioning in patients with SSc?	EULAR recommendations for the non-pharmacological management of systemic lupus erythematosus and systemic sclerosis	2023	EULAR	2023-07-11
37433575	22	What types of aerobic and resistance exercises are safe and beneficial for patients with systemic sclerosis?	EULAR recommendations for the non-pharmacological management of systemic lupus erythematosus and systemic sclerosis	2023	EULAR	2023-07-11
37433575	23	How can I assess the impact of non-pharmacological interventions on quality of life in my patients with SSc?	EULAR recommendations for the non-pharmacological management of systemic lupus erythematosus and systemic sclerosis	2023	EULAR	2023-07-11
37433575	24	What are the best strategies to encourage self-management practices among patients with systemic sclerosis?	EULAR recommendations for the non-pharmacological management of systemic lupus erythematosus and systemic sclerosis	2023	EULAR	2023-07-11
37433575	25	How can I identify and address barriers to implementing non-pharmacological interventions in my patients with SSc?	EULAR recommendations for the non-pharmacological management of systemic lupus erythematosus and systemic sclerosis	2023	EULAR	2023-07-11
37433575	26	What evidence supports the use of dietary interventions in managing systemic sclerosis?	EULAR recommendations for the non-pharmacological management of systemic lupus erythematosus and systemic sclerosis	2023	EULAR	2023-07-11
37433575	27	How can I effectively integrate psychosocial support into the routine care of patients with systemic sclerosis?	EULAR recommendations for the non-pharmacological management of systemic lupus erythematosus and systemic sclerosis	2023	EULAR	2023-07-11
37433575	28	What are the most effective ways to measure improvements in hand mobility following non-pharmacological interventions in SSc?	EULAR recommendations for the non-pharmacological management of systemic lupus erythematosus and systemic sclerosis	2023	EULAR	2023-07-11
37433575	29	How frequently should I reassess the effectiveness of non-pharmacological management strategies in my patients with systemic sclerosis?	EULAR recommendations for the non-pharmacological management of systemic lupus erythematosus and systemic sclerosis	2023	EULAR	2023-07-11
37433575	30	What practical advice can I provide to my patients with SSc to manage Raynaud‚Äôs phenomenon during colder months?	EULAR recommendations for the non-pharmacological management of systemic lupus erythematosus and systemic sclerosis	2023	EULAR	2023-07-11
36927642	1	What is the recommended initial diagnostic approach for a patient suspected of having granulomatosis with polyangiitis (GPA)?	EULAR recommendations for the management of ANCA-associated vasculitis: 2022 update	2023	EULAR	2023-03-17
36927642	2	When should I consider performing a biopsy in a patient with suspected microscopic polyangiitis (MPA)?	EULAR recommendations for the management of ANCA-associated vasculitis: 2022 update	2023	EULAR	2023-03-17
36927642	3	How reliable are ANCA tests in diagnosing eosinophilic granulomatosis with polyangiitis (EGPA)?	EULAR recommendations for the management of ANCA-associated vasculitis: 2022 update	2023	EULAR	2023-03-17
36927642	4	What are the preferred induction therapies for patients with newly diagnosed GPA presenting with severe renal involvement?	EULAR recommendations for the management of ANCA-associated vasculitis: 2022 update	2023	EULAR	2023-03-17
36927642	5	In patients with relapsing GPA, is rituximab more effective than cyclophosphamide for remission induction?	EULAR recommendations for the management of ANCA-associated vasculitis: 2022 update	2023	EULAR	2023-03-17
36927642	6	What is the recommended glucocorticoid tapering schedule for patients with microscopic polyangiitis?	EULAR recommendations for the management of ANCA-associated vasculitis: 2022 update	2023	EULAR	2023-03-17
36927642	7	When should I consider using avacopan in patients with GPA or MPA?	EULAR recommendations for the management of ANCA-associated vasculitis: 2022 update	2023	EULAR	2023-03-17
36927642	8	In patients with rapidly progressive glomerulonephritis due to GPA, when should plasma exchange be considered?	EULAR recommendations for the management of ANCA-associated vasculitis: 2022 update	2023	EULAR	2023-03-17
36927642	9	What are the current recommendations for maintenance therapy after remission induction in GPA or MPA?	EULAR recommendations for the management of ANCA-associated vasculitis: 2022 update	2023	EULAR	2023-03-17
36927642	10	How long should maintenance therapy typically be continued in patients with GPA or MPA?	EULAR recommendations for the management of ANCA-associated vasculitis: 2022 update	2023	EULAR	2023-03-17
36927642	11	What are the recommended treatment options for induction of remission in patients with severe eosinophilic granulomatosis with polyangiitis (EGPA)?	EULAR recommendations for the management of ANCA-associated vasculitis: 2022 update	2023	EULAR	2023-03-17
36927642	12	When should mepolizumab be considered in the management of EGPA?	EULAR recommendations for the management of ANCA-associated vasculitis: 2022 update	2023	EULAR	2023-03-17
36927642	13	What is the role of methotrexate or azathioprine in maintaining remission in EGPA?	EULAR recommendations for the management of ANCA-associated vasculitis: 2022 update	2023	EULAR	2023-03-17
36927642	14	How frequently should I monitor ANCA levels in patients with GPA or MPA during remission?	EULAR recommendations for the management of ANCA-associated vasculitis: 2022 update	2023	EULAR	2023-03-17
36927642	15	Should I routinely measure CD19+ B-cell counts in patients receiving rituximab for GPA or MPA?	EULAR recommendations for the management of ANCA-associated vasculitis: 2022 update	2023	EULAR	2023-03-17
36927642	16	What are the recommended prophylactic measures to prevent Pneumocystis jirovecii pneumonia in patients receiving cyclophosphamide or rituximab?	EULAR recommendations for the management of ANCA-associated vasculitis: 2022 update	2023	EULAR	2023-03-17
36927642	17	How should I monitor for secondary immunodeficiency in patients receiving repeated courses of rituximab?	EULAR recommendations for the management of ANCA-associated vasculitis: 2022 update	2023	EULAR	2023-03-17
36927642	18	What are the key clinical features that help differentiate active vasculitis from infection or drug toxicity in patients with AAV?	EULAR recommendations for the management of ANCA-associated vasculitis: 2022 update	2023	EULAR	2023-03-17
36927642	19	When should I consider referring a patient with refractory GPA or MPA to a specialized vasculitis center?	EULAR recommendations for the management of ANCA-associated vasculitis: 2022 update	2023	EULAR	2023-03-17
36927642	20	What are the recommended imaging modalities to evaluate pulmonary involvement in GPA or MPA?	EULAR recommendations for the management of ANCA-associated vasculitis: 2022 update	2023	EULAR	2023-03-17
36927642	21	How should I manage a patient with GPA or MPA who develops hypogammaglobulinemia during rituximab therapy?	EULAR recommendations for the management of ANCA-associated vasculitis: 2022 update	2023	EULAR	2023-03-17
36927642	22	What are the recommended strategies for managing cardiovascular risk in patients with AAV?	EULAR recommendations for the management of ANCA-associated vasculitis: 2022 update	2023	EULAR	2023-03-17
36927642	23	How should I approach fertility counseling in patients with GPA or MPA who require cyclophosphamide therapy?	EULAR recommendations for the management of ANCA-associated vasculitis: 2022 update	2023	EULAR	2023-03-17
36927642	24	What is the recommended approach to managing glucocorticoid-related osteoporosis in patients with AAV?	EULAR recommendations for the management of ANCA-associated vasculitis: 2022 update	2023	EULAR	2023-03-17
36927642	25	When should I consider repeat biopsy in a patient with GPA or MPA who has persistent or recurrent symptoms?	EULAR recommendations for the management of ANCA-associated vasculitis: 2022 update	2023	EULAR	2023-03-17
36927642	26	What are the recommended vaccination strategies for patients with AAV receiving immunosuppressive therapy?	EULAR recommendations for the management of ANCA-associated vasculitis: 2022 update	2023	EULAR	2023-03-17
36927642	27	How should I manage a patient with EGPA who has persistent asthma symptoms despite remission of vasculitic manifestations?	EULAR recommendations for the management of ANCA-associated vasculitis: 2022 update	2023	EULAR	2023-03-17
36927642	28	What are the recommended approaches to managing ENT manifestations in patients with GPA?	EULAR recommendations for the management of ANCA-associated vasculitis: 2022 update	2023	EULAR	2023-03-17
36927642	29	How should I approach the management of patients with AAV who have significant renal impairment at diagnosis?	EULAR recommendations for the management of ANCA-associated vasculitis: 2022 update	2023	EULAR	2023-03-17
36927642	30	What are the recommended strategies for patient education and self-management support in patients diagnosed with AAV?	EULAR recommendations for the management of ANCA-associated vasculitis: 2022 update	2023	EULAR	2023-03-17
36858821	1	In patients with systemic lupus erythematosus (SLE), how might measuring type I interferon (IFN-I) pathway activation help predict disease flares?	2022 EULAR points to consider for the measurement, reporting and application of IFN-I pathway activation assays in clinical research and practice	2023	EULAR	2023-03-01
36858821	2	For patients with rheumatoid arthritis (RA), is there evidence that IFN-I pathway activation assays can predict response to biologic therapies?	2022 EULAR points to consider for the measurement, reporting and application of IFN-I pathway activation assays in clinical research and practice	2023	EULAR	2023-03-01
36858821	3	In individuals with primary Sj√∂gren‚Äôs syndrome (pSS), does IFN-I pathway activation correlate with disease severity or specific organ involvement?	2022 EULAR points to consider for the measurement, reporting and application of IFN-I pathway activation assays in clinical research and practice	2023	EULAR	2023-03-01
36858821	4	Could measuring IFN-I pathway activation in patients with systemic sclerosis (SSc) help identify those at higher risk for progressive organ damage?	2022 EULAR points to consider for the measurement, reporting and application of IFN-I pathway activation assays in clinical research and practice	2023	EULAR	2023-03-01
36858821	5	In patients presenting with undifferentiated connective tissue disease (UCTD), can IFN-I pathway assays help predict progression to a defined rheumatic disease?	2022 EULAR points to consider for the measurement, reporting and application of IFN-I pathway activation assays in clinical research and practice	2023	EULAR	2023-03-01
36858821	6	For patients with dermatomyositis (DM), is IFN-I pathway activation associated with specific clinical manifestations or disease subsets?	2022 EULAR points to consider for the measurement, reporting and application of IFN-I pathway activation assays in clinical research and practice	2023	EULAR	2023-03-01
36858821	7	In patients with polymyositis (PM), how does IFN-I pathway activation differ from that observed in dermatomyositis?	2022 EULAR points to consider for the measurement, reporting and application of IFN-I pathway activation assays in clinical research and practice	2023	EULAR	2023-03-01
36858821	8	Could IFN-I pathway activation assays help identify patients with antiphospholipid syndrome (APS) who are at increased risk for thrombotic events?	2022 EULAR points to consider for the measurement, reporting and application of IFN-I pathway activation assays in clinical research and practice	2023	EULAR	2023-03-01
36858821	9	In patients with early RA, does IFN-I pathway activation predict progression to erosive joint disease?	2022 EULAR points to consider for the measurement, reporting and application of IFN-I pathway activation assays in clinical research and practice	2023	EULAR	2023-03-01
36858821	10	For patients with SLE, how does IFN-I pathway activation correlate with current disease activity measures?	2022 EULAR points to consider for the measurement, reporting and application of IFN-I pathway activation assays in clinical research and practice	2023	EULAR	2023-03-01
36858821	11	In patients with suspected interferonopathies, can IFN-I pathway assays reliably differentiate these conditions from other autoimmune rheumatic diseases?	2022 EULAR points to consider for the measurement, reporting and application of IFN-I pathway activation assays in clinical research and practice	2023	EULAR	2023-03-01
36858821	12	Could IFN-I pathway activation assays help stratify patients with RA into distinct clinical or prognostic subgroups?	2022 EULAR points to consider for the measurement, reporting and application of IFN-I pathway activation assays in clinical research and practice	2023	EULAR	2023-03-01
36858821	13	In patients with SLE, does IFN-I pathway activation predict response to IFN-targeted therapies such as anifrolumab?	2022 EULAR points to consider for the measurement, reporting and application of IFN-I pathway activation assays in clinical research and practice	2023	EULAR	2023-03-01
36858821	14	For patients with pSS, is IFN-I pathway activation associated with increased risk of lymphoma development?	2022 EULAR points to consider for the measurement, reporting and application of IFN-I pathway activation assays in clinical research and practice	2023	EULAR	2023-03-01
36858821	15	In patients with SSc, how stable is IFN-I pathway activation over time, and does it correlate with clinical disease progression?	2022 EULAR points to consider for the measurement, reporting and application of IFN-I pathway activation assays in clinical research and practice	2023	EULAR	2023-03-01
36858821	16	Could IFN-I pathway activation assays help identify patients with inflammatory myopathies who might benefit from more aggressive immunosuppressive therapy?	2022 EULAR points to consider for the measurement, reporting and application of IFN-I pathway activation assays in clinical research and practice	2023	EULAR	2023-03-01
36858821	17	In patients with RA, how does treatment with glucocorticoids or biologics affect IFN-I pathway activation measurements?	2022 EULAR points to consider for the measurement, reporting and application of IFN-I pathway activation assays in clinical research and practice	2023	EULAR	2023-03-01
36858821	18	For patients with SLE, is there evidence that IFN-I pathway activation assays can predict long-term organ damage?	2022 EULAR points to consider for the measurement, reporting and application of IFN-I pathway activation assays in clinical research and practice	2023	EULAR	2023-03-01
36858821	19	In patients with suspected preclinical autoimmunity, can IFN-I pathway activation assays predict progression to clinical RA or connective tissue diseases?	2022 EULAR points to consider for the measurement, reporting and application of IFN-I pathway activation assays in clinical research and practice	2023	EULAR	2023-03-01
36858821	20	Could IFN-I pathway activation assays help differentiate between active disease and infection-related inflammation in patients with autoimmune rheumatic diseases?	2022 EULAR points to consider for the measurement, reporting and application of IFN-I pathway activation assays in clinical research and practice	2023	EULAR	2023-03-01
36858821	21	In patients with APS, does IFN-I pathway activation correlate with specific autoantibody profiles or clinical phenotypes?	2022 EULAR points to consider for the measurement, reporting and application of IFN-I pathway activation assays in clinical research and practice	2023	EULAR	2023-03-01
36858821	22	For patients with DM, how does IFN-I pathway activation correlate with muscle biopsy findings or imaging results?	2022 EULAR points to consider for the measurement, reporting and application of IFN-I pathway activation assays in clinical research and practice	2023	EULAR	2023-03-01
36858821	23	In patients with RA, is IFN-I pathway activation associated with extra-articular manifestations such as interstitial lung disease?	2022 EULAR points to consider for the measurement, reporting and application of IFN-I pathway activation assays in clinical research and practice	2023	EULAR	2023-03-01
36858821	24	Could IFN-I pathway activation assays help identify patients with SLE who are at increased risk for renal involvement?	2022 EULAR points to consider for the measurement, reporting and application of IFN-I pathway activation assays in clinical research and practice	2023	EULAR	2023-03-01
36858821	25	In patients with pSS, how does IFN-I pathway activation correlate with patient-reported outcomes such as fatigue or quality of life?	2022 EULAR points to consider for the measurement, reporting and application of IFN-I pathway activation assays in clinical research and practice	2023	EULAR	2023-03-01
36858821	26	For patients with SSc, is IFN-I pathway activation associated with specific autoantibody profiles or clinical subsets (e.g., limited vs. diffuse)?	2022 EULAR points to consider for the measurement, reporting and application of IFN-I pathway activation assays in clinical research and practice	2023	EULAR	2023-03-01
36858821	27	In patients with inflammatory myopathies, does IFN-I pathway activation predict response to specific immunosuppressive therapies?	2022 EULAR points to consider for the measurement, reporting and application of IFN-I pathway activation assays in clinical research and practice	2023	EULAR	2023-03-01
36858821	28	Could IFN-I pathway activation assays help identify patients with RA who are less likely to respond to conventional synthetic DMARDs?	2022 EULAR points to consider for the measurement, reporting and application of IFN-I pathway activation assays in clinical research and practice	2023	EULAR	2023-03-01
36858821	29	In patients with SLE, how does IFN-I pathway activation correlate with serological markers such as complement levels or anti-dsDNA antibodies?	2022 EULAR points to consider for the measurement, reporting and application of IFN-I pathway activation assays in clinical research and practice	2023	EULAR	2023-03-01
36858821	30	For patients with suspected monogenic interferonopathies, can IFN-I pathway activation assays guide genetic testing or clinical diagnosis?	2022 EULAR points to consider for the measurement, reporting and application of IFN-I pathway activation assays in clinical research and practice	2023	EULAR	2023-03-01
36357155	1	What is the recommended initial treatment approach for a patient newly diagnosed with rheumatoid arthritis?	EULAR recommendations for the management of rheumatoid arthritis with synthetic and biological disease-modifying antirheumatic drugs: 2022 update	2022	EULAR	2022-11-10
36357155	2	When should I consider adding glucocorticoids to methotrexate therapy in rheumatoid arthritis, and how long should they be continued?	EULAR recommendations for the management of rheumatoid arthritis with synthetic and biological disease-modifying antirheumatic drugs: 2022 update	2022	EULAR	2022-11-10
36357155	3	What are the key risk factors I should evaluate before prescribing a JAK inhibitor for a patient with rheumatoid arthritis?	EULAR recommendations for the management of rheumatoid arthritis with synthetic and biological disease-modifying antirheumatic drugs: 2022 update	2022	EULAR	2022-11-10
36357155	4	If a patient with rheumatoid arthritis has contraindications to methotrexate, what alternative conventional synthetic DMARDs should I consider first?	EULAR recommendations for the management of rheumatoid arthritis with synthetic and biological disease-modifying antirheumatic drugs: 2022 update	2022	EULAR	2022-11-10
36357155	5	How frequently should I monitor disease activity in a patient with active rheumatoid arthritis?	EULAR recommendations for the management of rheumatoid arthritis with synthetic and biological disease-modifying antirheumatic drugs: 2022 update	2022	EULAR	2022-11-10
36357155	6	What criteria should I use to determine if a patient with rheumatoid arthritis has achieved remission?	EULAR recommendations for the management of rheumatoid arthritis with synthetic and biological disease-modifying antirheumatic drugs: 2022 update	2022	EULAR	2022-11-10
36357155	7	In patients with rheumatoid arthritis who have achieved sustained remission, how should I approach tapering their DMARD therapy?	EULAR recommendations for the management of rheumatoid arthritis with synthetic and biological disease-modifying antirheumatic drugs: 2022 update	2022	EULAR	2022-11-10
36357155	8	If a patient with rheumatoid arthritis does not respond adequately to their first conventional synthetic DMARD, what factors should guide my decision to add a biological DMARD?	EULAR recommendations for the management of rheumatoid arthritis with synthetic and biological disease-modifying antirheumatic drugs: 2022 update	2022	EULAR	2022-11-10
36357155	9	Are there specific biological DMARDs that are preferred in rheumatoid arthritis patients who cannot tolerate methotrexate?	EULAR recommendations for the management of rheumatoid arthritis with synthetic and biological disease-modifying antirheumatic drugs: 2022 update	2022	EULAR	2022-11-10
36357155	10	What is the recommended approach if a patient with rheumatoid arthritis fails to respond to their first biological DMARD?	EULAR recommendations for the management of rheumatoid arthritis with synthetic and biological disease-modifying antirheumatic drugs: 2022 update	2022	EULAR	2022-11-10
36357155	11	How should I manage a rheumatoid arthritis patient who has persistent low disease activity but not remission?	EULAR recommendations for the management of rheumatoid arthritis with synthetic and biological disease-modifying antirheumatic drugs: 2022 update	2022	EULAR	2022-11-10
36357155	12	What are the safety considerations I should discuss with a patient before initiating treatment with a TNF inhibitor?	EULAR recommendations for the management of rheumatoid arthritis with synthetic and biological disease-modifying antirheumatic drugs: 2022 update	2022	EULAR	2022-11-10
36357155	13	In rheumatoid arthritis patients with cardiovascular risk factors, how should I approach the selection of targeted synthetic DMARDs?	EULAR recommendations for the management of rheumatoid arthritis with synthetic and biological disease-modifying antirheumatic drugs: 2022 update	2022	EULAR	2022-11-10
36357155	14	What is the recommended duration of glucocorticoid therapy when used as bridging therapy in rheumatoid arthritis?	EULAR recommendations for the management of rheumatoid arthritis with synthetic and biological disease-modifying antirheumatic drugs: 2022 update	2022	EULAR	2022-11-10
36357155	15	How should I manage rheumatoid arthritis patients who experience recurrent flares despite ongoing DMARD therapy?	EULAR recommendations for the management of rheumatoid arthritis with synthetic and biological disease-modifying antirheumatic drugs: 2022 update	2022	EULAR	2022-11-10
36357155	16	What are the considerations for switching between different TNF inhibitors in rheumatoid arthritis?	EULAR recommendations for the management of rheumatoid arthritis with synthetic and biological disease-modifying antirheumatic drugs: 2022 update	2022	EULAR	2022-11-10
36357155	17	When is it appropriate to consider monotherapy with a biological DMARD or JAK inhibitor in rheumatoid arthritis?	EULAR recommendations for the management of rheumatoid arthritis with synthetic and biological disease-modifying antirheumatic drugs: 2022 update	2022	EULAR	2022-11-10
36357155	18	What are the current recommendations regarding the use of biosimilar DMARDs in rheumatoid arthritis?	EULAR recommendations for the management of rheumatoid arthritis with synthetic and biological disease-modifying antirheumatic drugs: 2022 update	2022	EULAR	2022-11-10
36357155	19	How should I approach treatment sequencing after multiple biological DMARD failures in rheumatoid arthritis?	EULAR recommendations for the management of rheumatoid arthritis with synthetic and biological disease-modifying antirheumatic drugs: 2022 update	2022	EULAR	2022-11-10
36357155	20	What are the recommended strategies for managing rheumatoid arthritis patients who have difficulty discontinuing glucocorticoids?	EULAR recommendations for the management of rheumatoid arthritis with synthetic and biological disease-modifying antirheumatic drugs: 2022 update	2022	EULAR	2022-11-10
36357155	21	How should I assess and manage the risk of malignancy in rheumatoid arthritis patients receiving targeted synthetic DMARDs?	EULAR recommendations for the management of rheumatoid arthritis with synthetic and biological disease-modifying antirheumatic drugs: 2022 update	2022	EULAR	2022-11-10
36357155	22	What are the considerations for using IL-6 receptor inhibitors in rheumatoid arthritis patients who have failed TNF inhibitors?	EULAR recommendations for the management of rheumatoid arthritis with synthetic and biological disease-modifying antirheumatic drugs: 2022 update	2022	EULAR	2022-11-10
36357155	23	How should I approach the management of rheumatoid arthritis patients who have significant comorbidities, such as diabetes or hypertension?	EULAR recommendations for the management of rheumatoid arthritis with synthetic and biological disease-modifying antirheumatic drugs: 2022 update	2022	EULAR	2022-11-10
36357155	24	What is the recommended approach to managing rheumatoid arthritis patients who have a history of thromboembolic events?	EULAR recommendations for the management of rheumatoid arthritis with synthetic and biological disease-modifying antirheumatic drugs: 2022 update	2022	EULAR	2022-11-10
36357155	25	How should I counsel rheumatoid arthritis patients regarding the potential cardiovascular risks associated with JAK inhibitors?	EULAR recommendations for the management of rheumatoid arthritis with synthetic and biological disease-modifying antirheumatic drugs: 2022 update	2022	EULAR	2022-11-10
36357155	26	What are the considerations for dose adjustments or interval spacing when tapering biological DMARDs in rheumatoid arthritis?	EULAR recommendations for the management of rheumatoid arthritis with synthetic and biological disease-modifying antirheumatic drugs: 2022 update	2022	EULAR	2022-11-10
36357155	27	How should I manage rheumatoid arthritis patients who have persistent pain and fatigue despite achieving clinical remission?	EULAR recommendations for the management of rheumatoid arthritis with synthetic and biological disease-modifying antirheumatic drugs: 2022 update	2022	EULAR	2022-11-10
36357155	28	What are the recommended monitoring strategies for rheumatoid arthritis patients receiving long-term biological or targeted synthetic DMARD therapy?	EULAR recommendations for the management of rheumatoid arthritis with synthetic and biological disease-modifying antirheumatic drugs: 2022 update	2022	EULAR	2022-11-10
36357155	29	How should I approach treatment decisions in rheumatoid arthritis patients who have a history of smoking?	EULAR recommendations for the management of rheumatoid arthritis with synthetic and biological disease-modifying antirheumatic drugs: 2022 update	2022	EULAR	2022-11-10
36357155	30	What are the recommended approaches for managing rheumatoid arthritis patients who have achieved sustained low disease activity but not remission?	EULAR recommendations for the management of rheumatoid arthritis with synthetic and biological disease-modifying antirheumatic drugs: 2022 update	2022	EULAR	2022-11-10
36270658	1	What are the most effective non-pharmacological interventions for patients with axial spondyloarthritis?	ASAS-EULAR recommendations for the management of axial spondyloarthritis: 2022 update	2022	EULAR	2022-10-21
36270658	2	How frequently should I monitor disease activity in patients with axial spondyloarthritis?	ASAS-EULAR recommendations for the management of axial spondyloarthritis: 2022 update	2022	EULAR	2022-10-21
36270658	3	Which patient-reported outcomes are most useful for assessing axial spondyloarthritis in routine clinical practice?	ASAS-EULAR recommendations for the management of axial spondyloarthritis: 2022 update	2022	EULAR	2022-10-21
36270658	4	When should I consider MRI imaging for monitoring disease progression in axial spondyloarthritis?	ASAS-EULAR recommendations for the management of axial spondyloarthritis: 2022 update	2022	EULAR	2022-10-21
36270658	5	What is the optimal duration of NSAID therapy before considering escalation to biologic therapy in axial spondyloarthritis?	ASAS-EULAR recommendations for the management of axial spondyloarthritis: 2022 update	2022	EULAR	2022-10-21
36270658	6	Are there specific NSAIDs that are more effective or safer for long-term use in axial spondyloarthritis?	ASAS-EULAR recommendations for the management of axial spondyloarthritis: 2022 update	2022	EULAR	2022-10-21
36270658	7	Under what circumstances should I consider local glucocorticoid injections for axial spondyloarthritis?	ASAS-EULAR recommendations for the management of axial spondyloarthritis: 2022 update	2022	EULAR	2022-10-21
36270658	8	What is the role of conventional synthetic DMARDs in patients with axial spondyloarthritis who have peripheral arthritis?	ASAS-EULAR recommendations for the management of axial spondyloarthritis: 2022 update	2022	EULAR	2022-10-21
36270658	9	How do I determine the best initial biologic therapy (TNF inhibitor vs IL-17 inhibitor) for a patient with axial spondyloarthritis?	ASAS-EULAR recommendations for the management of axial spondyloarthritis: 2022 update	2022	EULAR	2022-10-21
36270658	10	What clinical factors predict a good response to biologic therapy in axial spondyloarthritis?	ASAS-EULAR recommendations for the management of axial spondyloarthritis: 2022 update	2022	EULAR	2022-10-21
36270658	11	How should I manage axial spondyloarthritis patients who have recurrent uveitis?	ASAS-EULAR recommendations for the management of axial spondyloarthritis: 2022 update	2022	EULAR	2022-10-21
36270658	12	Which biologic therapies are safest and most effective for axial spondyloarthritis patients with inflammatory bowel disease?	ASAS-EULAR recommendations for the management of axial spondyloarthritis: 2022 update	2022	EULAR	2022-10-21
36270658	13	What is the preferred biologic therapy for axial spondyloarthritis patients with significant psoriasis?	ASAS-EULAR recommendations for the management of axial spondyloarthritis: 2022 update	2022	EULAR	2022-10-21
36270658	14	When should I consider switching biologic therapies in axial spondyloarthritis patients who do not respond adequately?	ASAS-EULAR recommendations for the management of axial spondyloarthritis: 2022 update	2022	EULAR	2022-10-21
36270658	15	What are the safety considerations when prescribing Janus kinase inhibitors for axial spondyloarthritis?	ASAS-EULAR recommendations for the management of axial spondyloarthritis: 2022 update	2022	EULAR	2022-10-21
36270658	16	How should I approach tapering biologic therapy in axial spondyloarthritis patients who achieve sustained remission?	ASAS-EULAR recommendations for the management of axial spondyloarthritis: 2022 update	2022	EULAR	2022-10-21
36270658	17	What is the definition of sustained remission in axial spondyloarthritis?	ASAS-EULAR recommendations for the management of axial spondyloarthritis: 2022 update	2022	EULAR	2022-10-21
36270658	18	How do comorbidities such as fibromyalgia or depression affect disease assessment and treatment decisions in axial spondyloarthritis?	ASAS-EULAR recommendations for the management of axial spondyloarthritis: 2022 update	2022	EULAR	2022-10-21
36270658	19	What are the indications for total hip arthroplasty in patients with axial spondyloarthritis?	ASAS-EULAR recommendations for the management of axial spondyloarthritis: 2022 update	2022	EULAR	2022-10-21
36270658	20	When should I suspect a spinal fracture in a patient with axial spondyloarthritis?	ASAS-EULAR recommendations for the management of axial spondyloarthritis: 2022 update	2022	EULAR	2022-10-21
36270658	21	What imaging modalities are most appropriate for evaluating suspected spinal fractures in axial spondyloarthritis?	ASAS-EULAR recommendations for the management of axial spondyloarthritis: 2022 update	2022	EULAR	2022-10-21
36270658	22	How can I best educate patients with axial spondyloarthritis about the importance of regular exercise?	ASAS-EULAR recommendations for the management of axial spondyloarthritis: 2022 update	2022	EULAR	2022-10-21
36270658	23	What are the potential risks of long-term opioid use for residual pain in axial spondyloarthritis?	ASAS-EULAR recommendations for the management of axial spondyloarthritis: 2022 update	2022	EULAR	2022-10-21
36270658	24	How should I manage residual pain in axial spondyloarthritis patients who have achieved good inflammatory control?	ASAS-EULAR recommendations for the management of axial spondyloarthritis: 2022 update	2022	EULAR	2022-10-21
36270658	25	What is the role of physiotherapy in the long-term management of axial spondyloarthritis?	ASAS-EULAR recommendations for the management of axial spondyloarthritis: 2022 update	2022	EULAR	2022-10-21
36270658	26	How does smoking cessation impact disease progression and treatment outcomes in axial spondyloarthritis?	ASAS-EULAR recommendations for the management of axial spondyloarthritis: 2022 update	2022	EULAR	2022-10-21
36270658	27	What are the considerations for using biologic therapies in elderly patients with axial spondyloarthritis?	ASAS-EULAR recommendations for the management of axial spondyloarthritis: 2022 update	2022	EULAR	2022-10-21
36270658	28	How should I approach treatment decisions in axial spondyloarthritis patients who have contraindications to NSAIDs?	ASAS-EULAR recommendations for the management of axial spondyloarthritis: 2022 update	2022	EULAR	2022-10-21
36270658	29	What are the current recommendations regarding spinal corrective osteotomy for severe spinal deformity in axial spondyloarthritis?	ASAS-EULAR recommendations for the management of axial spondyloarthritis: 2022 update	2022	EULAR	2022-10-21
36270658	30	How should I evaluate and manage axial spondyloarthritis patients who experience a sudden worsening of symptoms despite stable therapy?	ASAS-EULAR recommendations for the management of axial spondyloarthritis: 2022 update	2022	EULAR	2022-10-21
36109139	1	For a patient with rheumatoid arthritis, what are effective strategies to support continued employment and prevent long-term sick leave?	2021 EULAR points to consider to support people with rheumatic and musculoskeletal diseases to participate in healthy and sustainable paid work	2022	EULAR	2022-09-15
36109139	2	In patients with axial spondyloarthritis, how early should disease-modifying treatments be initiated to positively impact work participation?	2021 EULAR points to consider to support people with rheumatic and musculoskeletal diseases to participate in healthy and sustainable paid work	2022	EULAR	2022-09-15
36109139	3	What non-pharmacological interventions can help patients with osteoarthritis maintain their productivity at work?	2021 EULAR points to consider to support people with rheumatic and musculoskeletal diseases to participate in healthy and sustainable paid work	2022	EULAR	2022-09-15
36109139	4	For individuals with systemic lupus erythematosus, what workplace accommodations have been shown to improve sustainable employment?	2021 EULAR points to consider to support people with rheumatic and musculoskeletal diseases to participate in healthy and sustainable paid work	2022	EULAR	2022-09-15
36109139	5	How can I identify patients with psoriatic arthritis who are at risk of adverse work outcomes?	2021 EULAR points to consider to support people with rheumatic and musculoskeletal diseases to participate in healthy and sustainable paid work	2022	EULAR	2022-09-15
36109139	6	What role can healthcare providers play in facilitating return-to-work for patients with juvenile idiopathic arthritis transitioning into adulthood?	2021 EULAR points to consider to support people with rheumatic and musculoskeletal diseases to participate in healthy and sustainable paid work	2022	EULAR	2022-09-15
36109139	7	In patients with gout, what are the common barriers to maintaining employment, and how can these be addressed?	2021 EULAR points to consider to support people with rheumatic and musculoskeletal diseases to participate in healthy and sustainable paid work	2022	EULAR	2022-09-15
36109139	8	What specific workplace policies can employers implement to support employees with fibromyalgia?	2021 EULAR points to consider to support people with rheumatic and musculoskeletal diseases to participate in healthy and sustainable paid work	2022	EULAR	2022-09-15
36109139	9	How can I effectively discuss work-related limitations with my patients who have inflammatory arthritis?	2021 EULAR points to consider to support people with rheumatic and musculoskeletal diseases to participate in healthy and sustainable paid work	2022	EULAR	2022-09-15
36109139	10	For patients with systemic sclerosis, what are the early signs indicating a risk of future work disability?	2021 EULAR points to consider to support people with rheumatic and musculoskeletal diseases to participate in healthy and sustainable paid work	2022	EULAR	2022-09-15
36109139	11	What are the most effective ways to encourage patients with ankylosing spondylitis to communicate their work-related challenges to their employers?	2021 EULAR points to consider to support people with rheumatic and musculoskeletal diseases to participate in healthy and sustainable paid work	2022	EULAR	2022-09-15
36109139	12	In patients with polymyalgia rheumatica, what factors predict successful return-to-work after prolonged sick leave?	2021 EULAR points to consider to support people with rheumatic and musculoskeletal diseases to participate in healthy and sustainable paid work	2022	EULAR	2022-09-15
36109139	13	How can healthcare professionals collaborate with employers to create supportive work environments for patients with Sj√∂gren‚Äôs syndrome?	2021 EULAR points to consider to support people with rheumatic and musculoskeletal diseases to participate in healthy and sustainable paid work	2022	EULAR	2022-09-15
36109139	14	What are the best practices for managing presenteeism in patients with chronic regional musculoskeletal pain?	2021 EULAR points to consider to support people with rheumatic and musculoskeletal diseases to participate in healthy and sustainable paid work	2022	EULAR	2022-09-15
36109139	15	For patients with rheumatoid arthritis, how can I assess the impact of their disease on their work productivity?	2021 EULAR points to consider to support people with rheumatic and musculoskeletal diseases to participate in healthy and sustainable paid work	2022	EULAR	2022-09-15
36109139	16	What interventions have been effective in helping patients with osteoarthritis remain employed in physically demanding jobs?	2021 EULAR points to consider to support people with rheumatic and musculoskeletal diseases to participate in healthy and sustainable paid work	2022	EULAR	2022-09-15
36109139	17	How can I support patients with systemic lupus erythematosus in making informed decisions about disclosing their condition at work?	2021 EULAR points to consider to support people with rheumatic and musculoskeletal diseases to participate in healthy and sustainable paid work	2022	EULAR	2022-09-15
36109139	18	What are the key elements of a workplace culture that supports sustainable employment for patients with psoriatic arthritis?	2021 EULAR points to consider to support people with rheumatic and musculoskeletal diseases to participate in healthy and sustainable paid work	2022	EULAR	2022-09-15
36109139	19	For patients with juvenile idiopathic arthritis, what vocational guidance or counseling is beneficial during their transition from education to employment?	2021 EULAR points to consider to support people with rheumatic and musculoskeletal diseases to participate in healthy and sustainable paid work	2022	EULAR	2022-09-15
36109139	20	How can I recognize early signs of work-related difficulties in patients with axial spondyloarthritis?	2021 EULAR points to consider to support people with rheumatic and musculoskeletal diseases to participate in healthy and sustainable paid work	2022	EULAR	2022-09-15
36109139	21	What role do social security policies play in influencing employment outcomes for patients with systemic sclerosis?	2021 EULAR points to consider to support people with rheumatic and musculoskeletal diseases to participate in healthy and sustainable paid work	2022	EULAR	2022-09-15
36109139	22	In patients with gout, how can I effectively address concerns about job security and workplace stigma?	2021 EULAR points to consider to support people with rheumatic and musculoskeletal diseases to participate in healthy and sustainable paid work	2022	EULAR	2022-09-15
36109139	23	What are the most effective ways to monitor work participation outcomes in patients with fibromyalgia?	2021 EULAR points to consider to support people with rheumatic and musculoskeletal diseases to participate in healthy and sustainable paid work	2022	EULAR	2022-09-15
36109139	24	How can healthcare providers best collaborate with occupational health professionals to support patients with rheumatoid arthritis?	2021 EULAR points to consider to support people with rheumatic and musculoskeletal diseases to participate in healthy and sustainable paid work	2022	EULAR	2022-09-15
36109139	25	For patients with ankylosing spondylitis, what workplace modifications have been shown to improve long-term employment outcomes?	2021 EULAR points to consider to support people with rheumatic and musculoskeletal diseases to participate in healthy and sustainable paid work	2022	EULAR	2022-09-15
36109139	26	What are effective strategies to reduce sickness absence in patients with chronic widespread musculoskeletal pain?	2021 EULAR points to consider to support people with rheumatic and musculoskeletal diseases to participate in healthy and sustainable paid work	2022	EULAR	2022-09-15
36109139	27	How can I help patients with Sj√∂gren‚Äôs syndrome navigate conversations about workplace flexibility and accommodations?	2021 EULAR points to consider to support people with rheumatic and musculoskeletal diseases to participate in healthy and sustainable paid work	2022	EULAR	2022-09-15
36109139	28	What evidence-based interventions can employers implement to support employees with polymyalgia rheumatica?	2021 EULAR points to consider to support people with rheumatic and musculoskeletal diseases to participate in healthy and sustainable paid work	2022	EULAR	2022-09-15
36109139	29	For patients with systemic lupus erythematosus, how can I identify modifiable workplace factors that influence their ability to remain employed?	2021 EULAR points to consider to support people with rheumatic and musculoskeletal diseases to participate in healthy and sustainable paid work	2022	EULAR	2022-09-15
36109139	30	What are the best approaches to integrating work-related support into routine clinical care for patients with inflammatory arthritis?	2021 EULAR points to consider to support people with rheumatic and musculoskeletal diseases to participate in healthy and sustainable paid work	2022	EULAR	2022-09-15
35551063	1	In patients with rheumatoid arthritis treated with infliximab, when should I consider measuring drug concentrations to predict long-term treatment response?	EULAR points to consider for therapeutic drug monitoring of biopharmaceuticals in inflammatory rheumatic and musculoskeletal diseases	2022	EULAR	2022-05-13
35551063	2	For patients with psoriatic arthritis experiencing loss of response to adalimumab, how can measuring antidrug antibodies help guide my next therapeutic decision?	EULAR points to consider for therapeutic drug monitoring of biopharmaceuticals in inflammatory rheumatic and musculoskeletal diseases	2022	EULAR	2022-05-13
35551063	3	In axial spondyloarthritis patients who achieve remission on etanercept, could measuring drug concentrations help me decide whether to taper the dose?	EULAR points to consider for therapeutic drug monitoring of biopharmaceuticals in inflammatory rheumatic and musculoskeletal diseases	2022	EULAR	2022-05-13
35551063	4	When managing rheumatoid arthritis patients on certolizumab, what patient-specific factors should I consider when interpreting biopharmaceutical blood concentrations?	EULAR points to consider for therapeutic drug monitoring of biopharmaceuticals in inflammatory rheumatic and musculoskeletal diseases	2022	EULAR	2022-05-13
35551063	5	For patients with rheumatoid arthritis who have infusion reactions to infliximab, should I routinely measure antidrug antibodies?	EULAR points to consider for therapeutic drug monitoring of biopharmaceuticals in inflammatory rheumatic and musculoskeletal diseases	2022	EULAR	2022-05-13
35551063	6	In patients with psoriatic arthritis, is there evidence supporting proactive therapeutic drug monitoring of TNF inhibitors to improve clinical outcomes?	EULAR points to consider for therapeutic drug monitoring of biopharmaceuticals in inflammatory rheumatic and musculoskeletal diseases	2022	EULAR	2022-05-13
35551063	7	How reliable are point-of-care tests for measuring biopharmaceutical blood concentrations in patients with rheumatoid arthritis?	EULAR points to consider for therapeutic drug monitoring of biopharmaceuticals in inflammatory rheumatic and musculoskeletal diseases	2022	EULAR	2022-05-13
35551063	8	In patients with axial spondyloarthritis, what is the optimal timing for measuring biopharmaceutical blood concentrations relative to the dosing schedule?	EULAR points to consider for therapeutic drug monitoring of biopharmaceuticals in inflammatory rheumatic and musculoskeletal diseases	2022	EULAR	2022-05-13
35551063	9	For rheumatoid arthritis patients treated with adalimumab, is there an established therapeutic range of drug concentrations associated with optimal clinical response?	EULAR points to consider for therapeutic drug monitoring of biopharmaceuticals in inflammatory rheumatic and musculoskeletal diseases	2022	EULAR	2022-05-13
35551063	10	In patients with rheumatoid arthritis who have high biopharmaceutical blood concentrations, is there evidence that dose tapering reduces infection risk without compromising disease control?	EULAR points to consider for therapeutic drug monitoring of biopharmaceuticals in inflammatory rheumatic and musculoskeletal diseases	2022	EULAR	2022-05-13
35551063	11	For patients with rheumatoid arthritis experiencing secondary loss of response to etanercept, how useful is measuring drug concentrations in guiding subsequent treatment choices?	EULAR points to consider for therapeutic drug monitoring of biopharmaceuticals in inflammatory rheumatic and musculoskeletal diseases	2022	EULAR	2022-05-13
35551063	12	In patients with axial spondyloarthritis, how does methotrexate co-treatment influence biopharmaceutical blood concentrations of TNF inhibitors?	EULAR points to consider for therapeutic drug monitoring of biopharmaceuticals in inflammatory rheumatic and musculoskeletal diseases	2022	EULAR	2022-05-13
35551063	13	For rheumatoid arthritis patients who develop injection-site reactions to subcutaneous biopharmaceuticals, is there clinical value in measuring antidrug antibodies?	EULAR points to consider for therapeutic drug monitoring of biopharmaceuticals in inflammatory rheumatic and musculoskeletal diseases	2022	EULAR	2022-05-13
35551063	14	In patients with psoriatic arthritis, how does body weight influence the pharmacokinetics of biopharmaceuticals such as infliximab or adalimumab?	EULAR points to consider for therapeutic drug monitoring of biopharmaceuticals in inflammatory rheumatic and musculoskeletal diseases	2022	EULAR	2022-05-13
35551063	15	For rheumatoid arthritis patients starting infliximab therapy, can early measurement of drug concentrations (within the first 3 months) predict future clinical efficacy?	EULAR points to consider for therapeutic drug monitoring of biopharmaceuticals in inflammatory rheumatic and musculoskeletal diseases	2022	EULAR	2022-05-13
35551063	16	In axial spondyloarthritis patients with persistent disease activity despite treatment with TNF inhibitors, how can therapeutic drug monitoring help distinguish pharmacokinetic from pharmacodynamic causes?	EULAR points to consider for therapeutic drug monitoring of biopharmaceuticals in inflammatory rheumatic and musculoskeletal diseases	2022	EULAR	2022-05-13
35551063	17	For rheumatoid arthritis patients treated with biopharmaceuticals, what validated laboratory methods are recommended for measuring antidrug antibodies?	EULAR points to consider for therapeutic drug monitoring of biopharmaceuticals in inflammatory rheumatic and musculoskeletal diseases	2022	EULAR	2022-05-13
35551063	18	In patients with rheumatoid arthritis, how frequently should reactive therapeutic drug monitoring be performed when clinical non-response occurs?	EULAR points to consider for therapeutic drug monitoring of biopharmaceuticals in inflammatory rheumatic and musculoskeletal diseases	2022	EULAR	2022-05-13
35551063	19	For patients with psoriatic arthritis, is there evidence that therapeutic drug monitoring of biopharmaceuticals is cost-effective compared to standard clinical care?	EULAR points to consider for therapeutic drug monitoring of biopharmaceuticals in inflammatory rheumatic and musculoskeletal diseases	2022	EULAR	2022-05-13
35551063	20	In rheumatoid arthritis patients treated with adalimumab, what is the clinical significance of detecting low-level antidrug antibodies?	EULAR points to consider for therapeutic drug monitoring of biopharmaceuticals in inflammatory rheumatic and musculoskeletal diseases	2022	EULAR	2022-05-13
35551063	21	For axial spondyloarthritis patients experiencing hypersensitivity reactions during infliximab infusions, should antidrug antibody testing be performed routinely?	EULAR points to consider for therapeutic drug monitoring of biopharmaceuticals in inflammatory rheumatic and musculoskeletal diseases	2022	EULAR	2022-05-13
35551063	22	In rheumatoid arthritis patients treated with biopharmaceuticals, how does disease activity influence drug pharmacokinetics and blood concentrations?	EULAR points to consider for therapeutic drug monitoring of biopharmaceuticals in inflammatory rheumatic and musculoskeletal diseases	2022	EULAR	2022-05-13
35551063	23	For patients with rheumatoid arthritis who have low biopharmaceutical blood concentrations, does increasing the dose or shortening the dosing interval improve clinical outcomes?	EULAR points to consider for therapeutic drug monitoring of biopharmaceuticals in inflammatory rheumatic and musculoskeletal diseases	2022	EULAR	2022-05-13
35551063	24	In patients with psoriatic arthritis, how does adherence to therapy affect biopharmaceutical blood concentrations, and how can therapeutic drug monitoring help identify adherence issues?	EULAR points to consider for therapeutic drug monitoring of biopharmaceuticals in inflammatory rheumatic and musculoskeletal diseases	2022	EULAR	2022-05-13
35551063	25	For rheumatoid arthritis patients treated with etanercept, is there evidence supporting the use of therapeutic drug monitoring to guide dose adjustments?	EULAR points to consider for therapeutic drug monitoring of biopharmaceuticals in inflammatory rheumatic and musculoskeletal diseases	2022	EULAR	2022-05-13
35551063	26	In axial spondyloarthritis patients, how should I interpret biopharmaceutical blood concentrations measured shortly after a missed dose or delayed administration?	EULAR points to consider for therapeutic drug monitoring of biopharmaceuticals in inflammatory rheumatic and musculoskeletal diseases	2022	EULAR	2022-05-13
35551063	27	For rheumatoid arthritis patients who develop antidrug antibodies to one TNF inhibitor, does this predict immunogenicity to subsequent TNF inhibitors?	EULAR points to consider for therapeutic drug monitoring of biopharmaceuticals in inflammatory rheumatic and musculoskeletal diseases	2022	EULAR	2022-05-13
35551063	28	In patients with rheumatoid arthritis, how does the presence of rheumatoid factor or other heterophilic antibodies affect the accuracy of antidrug antibody assays?	EULAR points to consider for therapeutic drug monitoring of biopharmaceuticals in inflammatory rheumatic and musculoskeletal diseases	2022	EULAR	2022-05-13
35551063	29	For patients with psoriatic arthritis, what is the clinical relevance of measuring biopharmaceutical blood concentrations during the induction phase of treatment?	EULAR points to consider for therapeutic drug monitoring of biopharmaceuticals in inflammatory rheumatic and musculoskeletal diseases	2022	EULAR	2022-05-13
35551063	30	In rheumatoid arthritis patients treated with biopharmaceuticals, how should I integrate therapeutic drug monitoring results into shared decision-making discussions with patients?	EULAR points to consider for therapeutic drug monitoring of biopharmaceuticals in inflammatory rheumatic and musculoskeletal diseases	2022	EULAR	2022-05-13
35260387	1	For a patient with osteoarthritis, what types of exercise are most beneficial for reducing pain and improving function?	2021 EULAR recommendations regarding lifestyle behaviours and work participation to prevent progression of rheumatic and musculoskeletal diseases	2022	EULAR	2022-03-09
35260387	2	In rheumatoid arthritis, how does moderate alcohol consumption affect disease activity and flare frequency?	2021 EULAR recommendations regarding lifestyle behaviours and work participation to prevent progression of rheumatic and musculoskeletal diseases	2022	EULAR	2022-03-09
35260387	3	For patients with axial spondyloarthritis, is there evidence that certain dietary patterns can influence disease progression?	2021 EULAR recommendations regarding lifestyle behaviours and work participation to prevent progression of rheumatic and musculoskeletal diseases	2022	EULAR	2022-03-09
35260387	4	What specific lifestyle modifications can help prevent gout flares in patients who regularly experience attacks?	2021 EULAR recommendations regarding lifestyle behaviours and work participation to prevent progression of rheumatic and musculoskeletal diseases	2022	EULAR	2022-03-09
35260387	5	In systemic lupus erythematosus, are there particular exercise regimens that are safe and effective for improving fatigue and quality of life?	2021 EULAR recommendations regarding lifestyle behaviours and work participation to prevent progression of rheumatic and musculoskeletal diseases	2022	EULAR	2022-03-09
35260387	6	For patients with systemic sclerosis, what evidence exists regarding the impact of smoking cessation on disease progression and symptom severity?	2021 EULAR recommendations regarding lifestyle behaviours and work participation to prevent progression of rheumatic and musculoskeletal diseases	2022	EULAR	2022-03-09
35260387	7	How does obesity influence disease outcomes in patients with psoriatic arthritis?	2021 EULAR recommendations regarding lifestyle behaviours and work participation to prevent progression of rheumatic and musculoskeletal diseases	2022	EULAR	2022-03-09
35260387	8	For patients with rheumatoid arthritis who smoke, does smoking cessation improve the effectiveness of disease-modifying antirheumatic drugs (DMARDs)?	2021 EULAR recommendations regarding lifestyle behaviours and work participation to prevent progression of rheumatic and musculoskeletal diseases	2022	EULAR	2022-03-09
35260387	9	In gout, what is the relationship between alcohol intake and the frequency of acute gout attacks?	2021 EULAR recommendations regarding lifestyle behaviours and work participation to prevent progression of rheumatic and musculoskeletal diseases	2022	EULAR	2022-03-09
35260387	10	For patients with osteoarthritis, is there evidence supporting the use of specific dietary supplements (e.g., omega-3 fatty acids, vitamin D) to improve symptoms?	2021 EULAR recommendations regarding lifestyle behaviours and work participation to prevent progression of rheumatic and musculoskeletal diseases	2022	EULAR	2022-03-09
35260387	11	In axial spondyloarthritis, how does regular physical activity influence long-term spinal mobility and function?	2021 EULAR recommendations regarding lifestyle behaviours and work participation to prevent progression of rheumatic and musculoskeletal diseases	2022	EULAR	2022-03-09
35260387	12	For patients with systemic lupus erythematosus, what lifestyle interventions can help manage cardiovascular risk factors associated with the disease?	2021 EULAR recommendations regarding lifestyle behaviours and work participation to prevent progression of rheumatic and musculoskeletal diseases	2022	EULAR	2022-03-09
35260387	13	In systemic sclerosis, are there particular dietary recommendations that can help manage gastrointestinal symptoms?	2021 EULAR recommendations regarding lifestyle behaviours and work participation to prevent progression of rheumatic and musculoskeletal diseases	2022	EULAR	2022-03-09
35260387	14	For patients with rheumatoid arthritis, what are the potential benefits and risks of engaging in high-intensity exercise?	2021 EULAR recommendations regarding lifestyle behaviours and work participation to prevent progression of rheumatic and musculoskeletal diseases	2022	EULAR	2022-03-09
35260387	15	In psoriatic arthritis, does weight loss significantly improve joint symptoms and disease activity?	2021 EULAR recommendations regarding lifestyle behaviours and work participation to prevent progression of rheumatic and musculoskeletal diseases	2022	EULAR	2022-03-09
35260387	16	For patients with gout, how effective is dietary modification alone in reducing serum urate levels and preventing flares?	2021 EULAR recommendations regarding lifestyle behaviours and work participation to prevent progression of rheumatic and musculoskeletal diseases	2022	EULAR	2022-03-09
35260387	17	In osteoarthritis, is there evidence that group-based exercise programs are more effective than individual home-based exercise?	2021 EULAR recommendations regarding lifestyle behaviours and work participation to prevent progression of rheumatic and musculoskeletal diseases	2022	EULAR	2022-03-09
35260387	18	For patients with rheumatoid arthritis, what are the implications of alcohol consumption when initiating methotrexate therapy?	2021 EULAR recommendations regarding lifestyle behaviours and work participation to prevent progression of rheumatic and musculoskeletal diseases	2022	EULAR	2022-03-09
35260387	19	In axial spondyloarthritis, does participation in physically demanding occupations affect disease progression or radiographic outcomes?	2021 EULAR recommendations regarding lifestyle behaviours and work participation to prevent progression of rheumatic and musculoskeletal diseases	2022	EULAR	2022-03-09
35260387	20	For patients with systemic lupus erythematosus, what evidence exists regarding the safety and efficacy of aerobic versus resistance exercise?	2021 EULAR recommendations regarding lifestyle behaviours and work participation to prevent progression of rheumatic and musculoskeletal diseases	2022	EULAR	2022-03-09
35260387	21	In systemic sclerosis, how does maintaining a healthy body weight influence disease-related outcomes and quality of life?	2021 EULAR recommendations regarding lifestyle behaviours and work participation to prevent progression of rheumatic and musculoskeletal diseases	2022	EULAR	2022-03-09
35260387	22	For patients with psoriatic arthritis, what is the impact of smoking on disease severity and response to treatment?	2021 EULAR recommendations regarding lifestyle behaviours and work participation to prevent progression of rheumatic and musculoskeletal diseases	2022	EULAR	2022-03-09
35260387	23	In gout, are there specific recommendations regarding the consumption of meat, seafood, and dairy products to reduce flare frequency?	2021 EULAR recommendations regarding lifestyle behaviours and work participation to prevent progression of rheumatic and musculoskeletal diseases	2022	EULAR	2022-03-09
35260387	24	For patients with osteoarthritis, how does intentional weight loss affect pain, function, and disease progression?	2021 EULAR recommendations regarding lifestyle behaviours and work participation to prevent progression of rheumatic and musculoskeletal diseases	2022	EULAR	2022-03-09
35260387	25	In rheumatoid arthritis, what evidence exists regarding the safety and effectiveness of exercise interventions during active disease flares?	2021 EULAR recommendations regarding lifestyle behaviours and work participation to prevent progression of rheumatic and musculoskeletal diseases	2022	EULAR	2022-03-09
35260387	26	For patients with axial spondyloarthritis, are there particular lifestyle behaviors that can help manage fatigue and improve overall well-being?	2021 EULAR recommendations regarding lifestyle behaviours and work participation to prevent progression of rheumatic and musculoskeletal diseases	2022	EULAR	2022-03-09
35260387	27	In systemic lupus erythematosus, how does smoking cessation influence disease activity and the risk of developing comorbidities?	2021 EULAR recommendations regarding lifestyle behaviours and work participation to prevent progression of rheumatic and musculoskeletal diseases	2022	EULAR	2022-03-09
35260387	28	For patients with systemic sclerosis, what is the evidence regarding the impact of alcohol consumption on disease progression and organ involvement?	2021 EULAR recommendations regarding lifestyle behaviours and work participation to prevent progression of rheumatic and musculoskeletal diseases	2022	EULAR	2022-03-09
35260387	29	In psoriatic arthritis, how does regular physical activity influence skin and joint symptoms?	2021 EULAR recommendations regarding lifestyle behaviours and work participation to prevent progression of rheumatic and musculoskeletal diseases	2022	EULAR	2022-03-09
35260387	30	For patients with gout, what lifestyle interventions (other than dietary changes) can help reduce the frequency and severity of gout attacks?	2021 EULAR recommendations regarding lifestyle behaviours and work participation to prevent progression of rheumatic and musculoskeletal diseases	2022	EULAR	2022-03-09
35197264	1	For patients with rheumatoid arthritis on methotrexate, is there evidence that continuing treatment affects the efficacy of SARS-CoV-2 vaccination?	EULAR recommendations for the management and vaccination of people with rheumatic and musculoskeletal diseases in the context of SARS-CoV-2: the November 2021 update	2022	EULAR	2022-02-24
35197264	2	In patients with systemic lupus erythematosus (SLE), does the use of hydroxychloroquine influence the risk of severe COVID-19 outcomes?	EULAR recommendations for the management and vaccination of people with rheumatic and musculoskeletal diseases in the context of SARS-CoV-2: the November 2021 update	2022	EULAR	2022-02-24
35197264	3	For patients with ankylosing spondylitis receiving TNF inhibitors, is there any indication that these medications increase susceptibility to SARS-CoV-2 infection?	EULAR recommendations for the management and vaccination of people with rheumatic and musculoskeletal diseases in the context of SARS-CoV-2: the November 2021 update	2022	EULAR	2022-02-24
35197264	4	In patients with psoriatic arthritis, should biologic therapy be paused or adjusted around the time of SARS-CoV-2 vaccination to optimize vaccine response?	EULAR recommendations for the management and vaccination of people with rheumatic and musculoskeletal diseases in the context of SARS-CoV-2: the November 2021 update	2022	EULAR	2022-02-24
35197264	5	For patients with vasculitis treated with rituximab, how should vaccination timing be managed to maximize immunogenicity?	EULAR recommendations for the management and vaccination of people with rheumatic and musculoskeletal diseases in the context of SARS-CoV-2: the November 2021 update	2022	EULAR	2022-02-24
35197264	6	In patients with polymyalgia rheumatica on long-term glucocorticoids, is there evidence that their COVID-19 prognosis differs from the general population?	EULAR recommendations for the management and vaccination of people with rheumatic and musculoskeletal diseases in the context of SARS-CoV-2: the November 2021 update	2022	EULAR	2022-02-24
35197264	7	For patients with systemic sclerosis, are there specific considerations regarding SARS-CoV-2 vaccination safety or efficacy?	EULAR recommendations for the management and vaccination of people with rheumatic and musculoskeletal diseases in the context of SARS-CoV-2: the November 2021 update	2022	EULAR	2022-02-24
35197264	8	In patients with gout who are taking colchicine, is there any evidence that colchicine affects the severity or clinical course of COVID-19?	EULAR recommendations for the management and vaccination of people with rheumatic and musculoskeletal diseases in the context of SARS-CoV-2: the November 2021 update	2022	EULAR	2022-02-24
35197264	9	For patients with juvenile idiopathic arthritis (JIA), are there specific recommendations regarding SARS-CoV-2 vaccination schedules or dosing?	EULAR recommendations for the management and vaccination of people with rheumatic and musculoskeletal diseases in the context of SARS-CoV-2: the November 2021 update	2022	EULAR	2022-02-24
35197264	10	In patients with Sj√∂gren‚Äôs syndrome, does immunosuppressive therapy alter the risk of severe COVID-19 outcomes?	EULAR recommendations for the management and vaccination of people with rheumatic and musculoskeletal diseases in the context of SARS-CoV-2: the November 2021 update	2022	EULAR	2022-02-24
35197264	11	For patients with inflammatory myopathies, is there evidence that certain immunosuppressive medications should be paused or adjusted if COVID-19 infection is suspected?	EULAR recommendations for the management and vaccination of people with rheumatic and musculoskeletal diseases in the context of SARS-CoV-2: the November 2021 update	2022	EULAR	2022-02-24
35197264	12	In patients with antiphospholipid syndrome, are there specific considerations regarding anticoagulation management if they contract COVID-19?	EULAR recommendations for the management and vaccination of people with rheumatic and musculoskeletal diseases in the context of SARS-CoV-2: the November 2021 update	2022	EULAR	2022-02-24
35197264	13	For patients with Beh√ßet‚Äôs disease, is there evidence that their disease activity influences the severity of COVID-19?	EULAR recommendations for the management and vaccination of people with rheumatic and musculoskeletal diseases in the context of SARS-CoV-2: the November 2021 update	2022	EULAR	2022-02-24
35197264	14	In patients with giant cell arteritis, should glucocorticoid dosing be adjusted if they develop COVID-19 symptoms?	EULAR recommendations for the management and vaccination of people with rheumatic and musculoskeletal diseases in the context of SARS-CoV-2: the November 2021 update	2022	EULAR	2022-02-24
35197264	15	For patients with reactive arthritis, is there evidence that their underlying condition affects their response to SARS-CoV-2 vaccination?	EULAR recommendations for the management and vaccination of people with rheumatic and musculoskeletal diseases in the context of SARS-CoV-2: the November 2021 update	2022	EULAR	2022-02-24
35197264	16	In patients with mixed connective tissue disease, are there specific immunosuppressive therapies that have been associated with reduced vaccine efficacy?	EULAR recommendations for the management and vaccination of people with rheumatic and musculoskeletal diseases in the context of SARS-CoV-2: the November 2021 update	2022	EULAR	2022-02-24
35197264	17	For patients with osteoporosis receiving denosumab or bisphosphonates, are there any special considerations regarding SARS-CoV-2 vaccination?	EULAR recommendations for the management and vaccination of people with rheumatic and musculoskeletal diseases in the context of SARS-CoV-2: the November 2021 update	2022	EULAR	2022-02-24
35197264	18	In patients with autoinflammatory syndromes, is there evidence that their condition or treatment affects their risk of severe COVID-19?	EULAR recommendations for the management and vaccination of people with rheumatic and musculoskeletal diseases in the context of SARS-CoV-2: the November 2021 update	2022	EULAR	2022-02-24
35197264	19	For patients with dermatomyositis, should immunosuppressive therapy be modified around the time of SARS-CoV-2 vaccination?	EULAR recommendations for the management and vaccination of people with rheumatic and musculoskeletal diseases in the context of SARS-CoV-2: the November 2021 update	2022	EULAR	2022-02-24
35197264	20	In patients with axial spondyloarthritis, is there evidence that NSAID use influences COVID-19 severity or vaccine response?	EULAR recommendations for the management and vaccination of people with rheumatic and musculoskeletal diseases in the context of SARS-CoV-2: the November 2021 update	2022	EULAR	2022-02-24
35197264	21	For patients with systemic lupus erythematosus on mycophenolate mofetil, how should vaccination timing be managed to optimize immune response?	EULAR recommendations for the management and vaccination of people with rheumatic and musculoskeletal diseases in the context of SARS-CoV-2: the November 2021 update	2022	EULAR	2022-02-24
35197264	22	In patients with rheumatoid arthritis receiving Janus kinase inhibitors, is there evidence of increased risk for severe COVID-19 outcomes?	EULAR recommendations for the management and vaccination of people with rheumatic and musculoskeletal diseases in the context of SARS-CoV-2: the November 2021 update	2022	EULAR	2022-02-24
35197264	23	For patients with granulomatosis with polyangiitis, should rituximab therapy be delayed if the patient contracts SARS-CoV-2?	EULAR recommendations for the management and vaccination of people with rheumatic and musculoskeletal diseases in the context of SARS-CoV-2: the November 2021 update	2022	EULAR	2022-02-24
35197264	24	In patients with fibromyalgia, are there any specific considerations regarding SARS-CoV-2 vaccination or COVID-19 risk?	EULAR recommendations for the management and vaccination of people with rheumatic and musculoskeletal diseases in the context of SARS-CoV-2: the November 2021 update	2022	EULAR	2022-02-24
35197264	25	For patients with polymyositis, is there evidence that their immunosuppressive regimen affects their susceptibility to SARS-CoV-2 infection?	EULAR recommendations for the management and vaccination of people with rheumatic and musculoskeletal diseases in the context of SARS-CoV-2: the November 2021 update	2022	EULAR	2022-02-24
35197264	26	In patients with lupus nephritis, are there specific recommendations regarding vaccination timing relative to immunosuppressive therapy?	EULAR recommendations for the management and vaccination of people with rheumatic and musculoskeletal diseases in the context of SARS-CoV-2: the November 2021 update	2022	EULAR	2022-02-24
35197264	27	For patients with scleroderma-associated interstitial lung disease, is there evidence that their pulmonary involvement increases the risk of severe COVID-19?	EULAR recommendations for the management and vaccination of people with rheumatic and musculoskeletal diseases in the context of SARS-CoV-2: the November 2021 update	2022	EULAR	2022-02-24
35197264	28	In patients with juvenile dermatomyositis, are there specific considerations regarding SARS-CoV-2 vaccination safety or efficacy?	EULAR recommendations for the management and vaccination of people with rheumatic and musculoskeletal diseases in the context of SARS-CoV-2: the November 2021 update	2022	EULAR	2022-02-24
35197264	29	For patients with rheumatoid arthritis on biologic DMARDs, is there evidence that booster doses of SARS-CoV-2 vaccines are beneficial?	EULAR recommendations for the management and vaccination of people with rheumatic and musculoskeletal diseases in the context of SARS-CoV-2: the November 2021 update	2022	EULAR	2022-02-24
35197264	30	In patients with antiphospholipid syndrome receiving anticoagulation therapy, are there specific considerations regarding SARS-CoV-2 vaccination safety or timing?	EULAR recommendations for the management and vaccination of people with rheumatic and musculoskeletal diseases in the context of SARS-CoV-2: the November 2021 update	2022	EULAR	2022-02-24
35110331	1	In patients with gout, what cardiovascular risk prediction tool is most appropriate for clinical use?	EULAR recommendations for cardiovascular risk management in rheumatic and musculoskeletal diseases, including systemic lupus erythematosus and antiphospholipid syndrome	2022	EULAR	2022-02-03
35110331	2	For patients with ANCA-associated vasculitis, how reliable is the Framingham risk score in predicting cardiovascular events?	EULAR recommendations for cardiovascular risk management in rheumatic and musculoskeletal diseases, including systemic lupus erythematosus and antiphospholipid syndrome	2022	EULAR	2022-02-03
35110331	3	Should I consider additional cardiovascular risk factors specific to systemic sclerosis when assessing my patient's cardiovascular risk?	EULAR recommendations for cardiovascular risk management in rheumatic and musculoskeletal diseases, including systemic lupus erythematosus and antiphospholipid syndrome	2022	EULAR	2022-02-03
35110331	4	In patients with systemic lupus erythematosus (SLE), what blood pressure target should I aim for to reduce cardiovascular risk?	EULAR recommendations for cardiovascular risk management in rheumatic and musculoskeletal diseases, including systemic lupus erythematosus and antiphospholipid syndrome	2022	EULAR	2022-02-03
35110331	5	Is there evidence supporting the avoidance of diuretics in patients with gout to reduce cardiovascular risk?	EULAR recommendations for cardiovascular risk management in rheumatic and musculoskeletal diseases, including systemic lupus erythematosus and antiphospholipid syndrome	2022	EULAR	2022-02-03
35110331	6	Are beta-blockers contraindicated in patients with systemic sclerosis due to cardiovascular concerns?	EULAR recommendations for cardiovascular risk management in rheumatic and musculoskeletal diseases, including systemic lupus erythematosus and antiphospholipid syndrome	2022	EULAR	2022-02-03
35110331	7	In patients with antiphospholipid syndrome (APS), should lipid management follow general population guidelines or are there specific considerations?	EULAR recommendations for cardiovascular risk management in rheumatic and musculoskeletal diseases, including systemic lupus erythematosus and antiphospholipid syndrome	2022	EULAR	2022-02-03
35110331	8	Does achieving a serum uric acid level below 6 mg/dL in gout patients reduce their cardiovascular risk?	EULAR recommendations for cardiovascular risk management in rheumatic and musculoskeletal diseases, including systemic lupus erythematosus and antiphospholipid syndrome	2022	EULAR	2022-02-03
35110331	9	Is there a preferred urate-lowering therapy in gout patients from a cardiovascular safety perspective?	EULAR recommendations for cardiovascular risk management in rheumatic and musculoskeletal diseases, including systemic lupus erythematosus and antiphospholipid syndrome	2022	EULAR	2022-02-03
35110331	10	In patients with giant cell arteritis, does glucocorticoid dose reduction significantly impact cardiovascular risk?	EULAR recommendations for cardiovascular risk management in rheumatic and musculoskeletal diseases, including systemic lupus erythematosus and antiphospholipid syndrome	2022	EULAR	2022-02-03
35110331	11	Should I routinely prescribe low-dose aspirin for primary cardiovascular prevention in patients with Sj√∂gren‚Äôs syndrome?	EULAR recommendations for cardiovascular risk management in rheumatic and musculoskeletal diseases, including systemic lupus erythematosus and antiphospholipid syndrome	2022	EULAR	2022-02-03
35110331	12	In patients with mixed connective tissue disease (MCTD), are there specific cardiovascular risk factors I should monitor closely?	EULAR recommendations for cardiovascular risk management in rheumatic and musculoskeletal diseases, including systemic lupus erythematosus and antiphospholipid syndrome	2022	EULAR	2022-02-03
35110331	13	Does maintaining low disease activity in SLE patients significantly reduce their cardiovascular risk?	EULAR recommendations for cardiovascular risk management in rheumatic and musculoskeletal diseases, including systemic lupus erythematosus and antiphospholipid syndrome	2022	EULAR	2022-02-03
35110331	14	Is there evidence that hydroxychloroquine use in SLE patients reduces cardiovascular events?	EULAR recommendations for cardiovascular risk management in rheumatic and musculoskeletal diseases, including systemic lupus erythematosus and antiphospholipid syndrome	2022	EULAR	2022-02-03
35110331	15	In patients with APS, when should I consider prophylactic low-dose aspirin to reduce cardiovascular risk?	EULAR recommendations for cardiovascular risk management in rheumatic and musculoskeletal diseases, including systemic lupus erythematosus and antiphospholipid syndrome	2022	EULAR	2022-02-03
35110331	16	Are there specific cardiovascular risk factors associated with myositis that I should screen for regularly?	EULAR recommendations for cardiovascular risk management in rheumatic and musculoskeletal diseases, including systemic lupus erythematosus and antiphospholipid syndrome	2022	EULAR	2022-02-03
35110331	17	In patients with lupus nephritis, is there evidence supporting the routine use of ACE inhibitors or ARBs to reduce cardiovascular risk?	EULAR recommendations for cardiovascular risk management in rheumatic and musculoskeletal diseases, including systemic lupus erythematosus and antiphospholipid syndrome	2022	EULAR	2022-02-03
35110331	18	Should I avoid beta-blockers in patients with Raynaud‚Äôs phenomenon secondary to systemic sclerosis?	EULAR recommendations for cardiovascular risk management in rheumatic and musculoskeletal diseases, including systemic lupus erythematosus and antiphospholipid syndrome	2022	EULAR	2022-02-03
35110331	19	In patients with ANCA-associated vasculitis, does achieving remission significantly lower cardiovascular risk?	EULAR recommendations for cardiovascular risk management in rheumatic and musculoskeletal diseases, including systemic lupus erythematosus and antiphospholipid syndrome	2022	EULAR	2022-02-03
35110331	20	Is there evidence supporting the use of statins in patients with gout to reduce cardiovascular events?	EULAR recommendations for cardiovascular risk management in rheumatic and musculoskeletal diseases, including systemic lupus erythematosus and antiphospholipid syndrome	2022	EULAR	2022-02-03
35110331	21	In patients with systemic sclerosis, are calcium channel blockers beneficial from a cardiovascular perspective?	EULAR recommendations for cardiovascular risk management in rheumatic and musculoskeletal diseases, including systemic lupus erythematosus and antiphospholipid syndrome	2022	EULAR	2022-02-03
35110331	22	Should I consider cardiovascular imaging or biomarkers to better assess cardiovascular risk in patients with SLE?	EULAR recommendations for cardiovascular risk management in rheumatic and musculoskeletal diseases, including systemic lupus erythematosus and antiphospholipid syndrome	2022	EULAR	2022-02-03
35110331	23	In patients with APS, are there validated cardiovascular risk prediction tools available?	EULAR recommendations for cardiovascular risk management in rheumatic and musculoskeletal diseases, including systemic lupus erythematosus and antiphospholipid syndrome	2022	EULAR	2022-02-03
35110331	24	Does glucocorticoid minimization in SLE patients significantly reduce their cardiovascular risk?	EULAR recommendations for cardiovascular risk management in rheumatic and musculoskeletal diseases, including systemic lupus erythematosus and antiphospholipid syndrome	2022	EULAR	2022-02-03
35110331	25	Are there specific cardiovascular risk factors unique to Sj√∂gren‚Äôs syndrome that I should be aware of?	EULAR recommendations for cardiovascular risk management in rheumatic and musculoskeletal diseases, including systemic lupus erythematosus and antiphospholipid syndrome	2022	EULAR	2022-02-03
35110331	26	In patients with gout, is there evidence that febuxostat carries a higher cardiovascular risk compared to allopurinol?	EULAR recommendations for cardiovascular risk management in rheumatic and musculoskeletal diseases, including systemic lupus erythematosus and antiphospholipid syndrome	2022	EULAR	2022-02-03
35110331	27	Should I routinely screen for cardiovascular risk factors in patients with myositis, even if they have no traditional risk factors?	EULAR recommendations for cardiovascular risk management in rheumatic and musculoskeletal diseases, including systemic lupus erythematosus and antiphospholipid syndrome	2022	EULAR	2022-02-03
35110331	28	In patients with giant cell arteritis, is there evidence supporting the use of immunosuppressants to reduce cardiovascular risk?	EULAR recommendations for cardiovascular risk management in rheumatic and musculoskeletal diseases, including systemic lupus erythematosus and antiphospholipid syndrome	2022	EULAR	2022-02-03
35110331	29	Are there specific cardiovascular risk management strategies recommended for patients with mixed connective tissue disease?	EULAR recommendations for cardiovascular risk management in rheumatic and musculoskeletal diseases, including systemic lupus erythematosus and antiphospholipid syndrome	2022	EULAR	2022-02-03
35110331	30	In patients with systemic lupus erythematosus, is there evidence supporting the use of specific immunosuppressive medications to reduce cardiovascular risk?	EULAR recommendations for cardiovascular risk management in rheumatic and musculoskeletal diseases, including systemic lupus erythematosus and antiphospholipid syndrome	2022	EULAR	2022-02-03
34407926	1	What clinical features should prompt me to reconsider the diagnosis of rheumatoid arthritis in a patient with persistent symptoms despite multiple treatments?	EULAR points to consider for the management of difficult-to-treat rheumatoid arthritis	2021	EULAR	2021-08-19
34407926	2	How can I reliably differentiate active inflammatory rheumatoid arthritis from non-inflammatory conditions such as fibromyalgia or osteoarthritis in patients with ongoing symptoms?	EULAR points to consider for the management of difficult-to-treat rheumatoid arthritis	2021	EULAR	2021-08-19
34407926	3	When should I consider using ultrasonography to assess disease activity in patients with rheumatoid arthritis who have ambiguous clinical findings?	EULAR points to consider for the management of difficult-to-treat rheumatoid arthritis	2021	EULAR	2021-08-19
34407926	4	What are the most common diseases that mimic rheumatoid arthritis, and how can I effectively rule them out?	EULAR points to consider for the management of difficult-to-treat rheumatoid arthritis	2021	EULAR	2021-08-19
34407926	5	How should I interpret disease activity scores in patients with rheumatoid arthritis who also have obesity or fibromyalgia?	EULAR points to consider for the management of difficult-to-treat rheumatoid arthritis	2021	EULAR	2021-08-19
34407926	6	What strategies can I use to effectively discuss and improve treatment adherence in patients with rheumatoid arthritis who are not responding as expected?	EULAR points to consider for the management of difficult-to-treat rheumatoid arthritis	2021	EULAR	2021-08-19
34407926	7	After a patient with rheumatoid arthritis has failed two different biologic therapies, what factors should guide my choice of the next biologic or targeted synthetic DMARD?	EULAR points to consider for the management of difficult-to-treat rheumatoid arthritis	2021	EULAR	2021-08-19
34407926	8	In patients with rheumatoid arthritis who have failed multiple biologics, is there evidence supporting the use of higher doses of certain medications?	EULAR points to consider for the management of difficult-to-treat rheumatoid arthritis	2021	EULAR	2021-08-19
34407926	9	How should I manage rheumatoid arthritis in patients who have significant comorbidities that limit the use of standard DMARD therapies?	EULAR points to consider for the management of difficult-to-treat rheumatoid arthritis	2021	EULAR	2021-08-19
34407926	10	What precautions should I take when prescribing biologic or targeted synthetic DMARDs to patients with rheumatoid arthritis who have chronic hepatitis B or C infections?	EULAR points to consider for the management of difficult-to-treat rheumatoid arthritis	2021	EULAR	2021-08-19
34407926	11	What non-pharmacological interventions have been shown to effectively reduce pain and fatigue in patients with rheumatoid arthritis who continue to experience symptoms despite pharmacological treatment?	EULAR points to consider for the management of difficult-to-treat rheumatoid arthritis	2021	EULAR	2021-08-19
34407926	12	How can I best support patients with rheumatoid arthritis in setting realistic and achievable treatment goals?	EULAR points to consider for the management of difficult-to-treat rheumatoid arthritis	2021	EULAR	2021-08-19
34407926	13	What educational resources or interventions can I offer to patients with rheumatoid arthritis to help them better understand and manage their condition?	EULAR points to consider for the management of difficult-to-treat rheumatoid arthritis	2021	EULAR	2021-08-19
34407926	14	How can I assess and improve self-efficacy in patients with rheumatoid arthritis who feel overwhelmed by their disease?	EULAR points to consider for the management of difficult-to-treat rheumatoid arthritis	2021	EULAR	2021-08-19
34407926	15	What role does psychological support play in the management of patients with rheumatoid arthritis who have persistent symptoms despite optimal pharmacological therapy?	EULAR points to consider for the management of difficult-to-treat rheumatoid arthritis	2021	EULAR	2021-08-19
34407926	16	Are there specific exercise programs or physical activities that have demonstrated benefit in patients with rheumatoid arthritis who have ongoing functional limitations?	EULAR points to consider for the management of difficult-to-treat rheumatoid arthritis	2021	EULAR	2021-08-19
34407926	17	How should I approach tapering or discontinuing DMARD therapy in patients with rheumatoid arthritis who no longer show clear signs of inflammatory activity?	EULAR points to consider for the management of difficult-to-treat rheumatoid arthritis	2021	EULAR	2021-08-19
34407926	18	What is the best approach to managing rheumatoid arthritis in patients who have experienced repeated adverse events with multiple DMARDs?	EULAR points to consider for the management of difficult-to-treat rheumatoid arthritis	2021	EULAR	2021-08-19
34407926	19	How can I effectively collaborate with other healthcare professionals (e.g., nurses, pharmacists, psychologists) to optimize the management of patients with difficult-to-treat rheumatoid arthritis?	EULAR points to consider for the management of difficult-to-treat rheumatoid arthritis	2021	EULAR	2021-08-19
34407926	20	What is the current evidence regarding the safety and efficacy of biologic therapies in patients with rheumatoid arthritis who have a history of malignancy?	EULAR points to consider for the management of difficult-to-treat rheumatoid arthritis	2021	EULAR	2021-08-19
34407926	21	How should I manage rheumatoid arthritis in patients who have significant cardiovascular disease or risk factors?	EULAR points to consider for the management of difficult-to-treat rheumatoid arthritis	2021	EULAR	2021-08-19
34407926	22	What considerations should guide my choice of therapy in patients with rheumatoid arthritis who have chronic kidney disease?	EULAR points to consider for the management of difficult-to-treat rheumatoid arthritis	2021	EULAR	2021-08-19
34407926	23	How can I best manage rheumatoid arthritis in patients who have experienced recurrent infections while on immunosuppressive therapy?	EULAR points to consider for the management of difficult-to-treat rheumatoid arthritis	2021	EULAR	2021-08-19
34407926	24	What is the role of therapeutic drug monitoring in patients with rheumatoid arthritis who have failed multiple biologic therapies?	EULAR points to consider for the management of difficult-to-treat rheumatoid arthritis	2021	EULAR	2021-08-19
34407926	25	How can I identify patients with rheumatoid arthritis who might benefit from psychological interventions such as cognitive behavioral therapy?	EULAR points to consider for the management of difficult-to-treat rheumatoid arthritis	2021	EULAR	2021-08-19
34407926	26	What is the evidence supporting the use of self-management programs in improving outcomes for patients with rheumatoid arthritis who have persistent symptoms?	EULAR points to consider for the management of difficult-to-treat rheumatoid arthritis	2021	EULAR	2021-08-19
34407926	27	How should I approach the management of rheumatoid arthritis in patients who have significant anxiety or depression?	EULAR points to consider for the management of difficult-to-treat rheumatoid arthritis	2021	EULAR	2021-08-19
34407926	28	What are the best practices for managing rheumatoid arthritis in patients who are pregnant or planning pregnancy, especially those with difficult-to-treat disease?	EULAR points to consider for the management of difficult-to-treat rheumatoid arthritis	2021	EULAR	2021-08-19
34407926	29	How can I effectively address lifestyle factors such as smoking, diet, and obesity in patients with rheumatoid arthritis who have persistent disease activity?	EULAR points to consider for the management of difficult-to-treat rheumatoid arthritis	2021	EULAR	2021-08-19
34407926	30	What are the emerging therapeutic options or strategies currently under investigation for patients with rheumatoid arthritis who have failed multiple biologic and targeted synthetic DMARDs?	EULAR points to consider for the management of difficult-to-treat rheumatoid arthritis	2021	EULAR	2021-08-19
34035002	1	In patients with knee osteoarthritis, how frequently can intra-articular glucocorticoid injections be safely repeated without causing joint damage?	EULAR recommendations for intra-articular therapies	2021	EULAR	2021-05-26
34035002	2	For patients with rheumatoid arthritis, what are the considerations when deciding between systemic therapy adjustments and intra-articular glucocorticoid injections for persistent joint inflammation?	EULAR recommendations for intra-articular therapies	2021	EULAR	2021-05-26
34035002	3	In patients with gout experiencing an acute flare, when is intra-articular glucocorticoid injection preferable to oral corticosteroids or colchicine?	EULAR recommendations for intra-articular therapies	2021	EULAR	2021-05-26
34035002	4	What are the potential risks of intra-articular glucocorticoid injections in diabetic patients with poorly controlled blood glucose levels?	EULAR recommendations for intra-articular therapies	2021	EULAR	2021-05-26
34035002	5	In patients with hand osteoarthritis, under what circumstances might intra-articular glucocorticoid injections be beneficial?	EULAR recommendations for intra-articular therapies	2021	EULAR	2021-05-26
34035002	6	For pregnant patients with inflammatory arthritis, which intra-articular therapies are considered safe for both mother and fetus?	EULAR recommendations for intra-articular therapies	2021	EULAR	2021-05-26
34035002	7	In patients taking anticoagulants, what precautions should be taken when performing intra-articular injections?	EULAR recommendations for intra-articular therapies	2021	EULAR	2021-05-26
34035002	8	How long should a patient wait after receiving an intra-articular glucocorticoid injection before undergoing elective joint replacement surgery?	EULAR recommendations for intra-articular therapies	2021	EULAR	2021-05-26
34035002	9	In patients with prosthetic joints, what factors should be considered before performing an intra-articular injection?	EULAR recommendations for intra-articular therapies	2021	EULAR	2021-05-26
34035002	10	What is the optimal setting and environment for performing intra-articular injections to minimize patient discomfort and maximize safety?	EULAR recommendations for intra-articular therapies	2021	EULAR	2021-05-26
34035002	11	In patients with peripheral arthropathies, does ultrasound guidance significantly improve the accuracy of intra-articular injections compared to landmark-based injections?	EULAR recommendations for intra-articular therapies	2021	EULAR	2021-05-26
34035002	12	What are the best practices for aseptic technique when performing intra-articular injections to minimize infection risk?	EULAR recommendations for intra-articular therapies	2021	EULAR	2021-05-26
34035002	13	How should patients be advised regarding joint activity and rest immediately following an intra-articular injection?	EULAR recommendations for intra-articular therapies	2021	EULAR	2021-05-26
34035002	14	In patients with hemophilia or other bleeding disorders, what specific precautions or preparations are necessary before performing intra-articular injections?	EULAR recommendations for intra-articular therapies	2021	EULAR	2021-05-26
34035002	15	What are the potential benefits and risks of combining local anesthetics with glucocorticoids in intra-articular injections for osteoarthritis?	EULAR recommendations for intra-articular therapies	2021	EULAR	2021-05-26
34035002	16	In patients with knee osteoarthritis, how effective is hyaluronic acid injection compared to glucocorticoid injection in terms of pain relief and functional improvement?	EULAR recommendations for intra-articular therapies	2021	EULAR	2021-05-26
34035002	17	What is the recommended interval between repeated courses of intra-articular hyaluronic acid injections for knee osteoarthritis?	EULAR recommendations for intra-articular therapies	2021	EULAR	2021-05-26
34035002	18	In patients with acute knee swelling of unclear etiology, what diagnostic steps should be taken before considering intra-articular glucocorticoid injection?	EULAR recommendations for intra-articular therapies	2021	EULAR	2021-05-26
34035002	19	How should patients be counseled regarding the potential systemic side effects of intra-articular glucocorticoid injections?	EULAR recommendations for intra-articular therapies	2021	EULAR	2021-05-26
34035002	20	In patients with inflammatory arthritis, how does intra-articular glucocorticoid injection affect the need for systemic anti-inflammatory medications?	EULAR recommendations for intra-articular therapies	2021	EULAR	2021-05-26
34035002	21	What are the considerations for using intra-articular injections of radiopharmaceuticals in patients with inflammatory arthritis?	EULAR recommendations for intra-articular therapies	2021	EULAR	2021-05-26
34035002	22	In patients with osteoarthritis, how does the choice of injection site and approach influence the effectiveness and safety of intra-articular therapy?	EULAR recommendations for intra-articular therapies	2021	EULAR	2021-05-26
34035002	23	What are the potential long-term effects of repeated intra-articular glucocorticoid injections on joint cartilage in patients with osteoarthritis?	EULAR recommendations for intra-articular therapies	2021	EULAR	2021-05-26
34035002	24	How should patients with peripheral arthropathies be informed about the expected duration of symptom relief following intra-articular injections?	EULAR recommendations for intra-articular therapies	2021	EULAR	2021-05-26
34035002	25	In patients with rheumatoid arthritis, what is the role of intra-articular glucocorticoid injections in managing disease flares?	EULAR recommendations for intra-articular therapies	2021	EULAR	2021-05-26
34035002	26	What are the considerations for using topical anesthetics to reduce procedural pain during intra-articular injections?	EULAR recommendations for intra-articular therapies	2021	EULAR	2021-05-26
34035002	27	In patients with osteoarthritis, how does patient expectation and communication influence the perceived effectiveness of intra-articular injections?	EULAR recommendations for intra-articular therapies	2021	EULAR	2021-05-26
34035002	28	What are the potential complications associated with intra-articular injections in patients with compromised immune systems?	EULAR recommendations for intra-articular therapies	2021	EULAR	2021-05-26
34035002	29	How should patients be monitored after receiving intra-articular injections to promptly identify and manage potential adverse reactions?	EULAR recommendations for intra-articular therapies	2021	EULAR	2021-05-26
34035002	30	In patients with peripheral arthropathies, what factors should guide the decision to discontinue intra-articular injections and consider alternative therapeutic approaches?	EULAR recommendations for intra-articular therapies	2021	EULAR	2021-05-26
33962964	1	What specific self-management strategies have been shown to improve patient outcomes in rheumatoid arthritis?	2021 EULAR recommendations for the implementation of self-management strategies in patients with inflammatory arthritis	2021	EULAR	2021-05-08
33962964	2	How can I effectively introduce the concept of self-management to a patient newly diagnosed with psoriatic arthritis?	2021 EULAR recommendations for the implementation of self-management strategies in patients with inflammatory arthritis	2021	EULAR	2021-05-08
33962964	3	What are the most effective ways to assess a patient's readiness to engage in self-management for axial spondyloarthritis?	2021 EULAR recommendations for the implementation of self-management strategies in patients with inflammatory arthritis	2021	EULAR	2021-05-08
33962964	4	Which validated tools can I use to periodically assess mental health in patients with rheumatoid arthritis?	2021 EULAR recommendations for the implementation of self-management strategies in patients with inflammatory arthritis	2021	EULAR	2021-05-08
33962964	5	What evidence-based lifestyle advice should I provide to patients with psoriatic arthritis to help manage cardiovascular comorbidities?	2021 EULAR recommendations for the implementation of self-management strategies in patients with inflammatory arthritis	2021	EULAR	2021-05-08
33962964	6	How can I best support patients with axial spondyloarthritis in setting realistic and meaningful self-management goals?	2021 EULAR recommendations for the implementation of self-management strategies in patients with inflammatory arthritis	2021	EULAR	2021-05-08
33962964	7	What are the key components of cognitive behavioural therapy (CBT) that have been effective in managing emotional well-being in rheumatoid arthritis?	2021 EULAR recommendations for the implementation of self-management strategies in patients with inflammatory arthritis	2021	EULAR	2021-05-08
33962964	8	How can I identify reliable digital healthcare resources or mobile apps to recommend to my patients with psoriatic arthritis?	2021 EULAR recommendations for the implementation of self-management strategies in patients with inflammatory arthritis	2021	EULAR	2021-05-08
33962964	9	What role can patient organisations play in supporting self-management for patients with axial spondyloarthritis?	2021 EULAR recommendations for the implementation of self-management strategies in patients with inflammatory arthritis	2021	EULAR	2021-05-08
33962964	10	How frequently should I revisit self-management strategies with patients who have stable rheumatoid arthritis?	2021 EULAR recommendations for the implementation of self-management strategies in patients with inflammatory arthritis	2021	EULAR	2021-05-08
33962964	11	What practical steps can I take to encourage physical activity in patients with psoriatic arthritis who are hesitant or fearful of exercise?	2021 EULAR recommendations for the implementation of self-management strategies in patients with inflammatory arthritis	2021	EULAR	2021-05-08
33962964	12	How can I effectively address work-related concerns with patients who have axial spondyloarthritis?	2021 EULAR recommendations for the implementation of self-management strategies in patients with inflammatory arthritis	2021	EULAR	2021-05-08
33962964	13	What are the best ways to educate patients with rheumatoid arthritis about medication adherence as part of their self-management?	2021 EULAR recommendations for the implementation of self-management strategies in patients with inflammatory arthritis	2021	EULAR	2021-05-08
33962964	14	How can I help patients with psoriatic arthritis develop problem-solving skills to manage daily challenges related to their condition?	2021 EULAR recommendations for the implementation of self-management strategies in patients with inflammatory arthritis	2021	EULAR	2021-05-08
33962964	15	What are the most effective methods to improve self-efficacy in patients with axial spondyloarthritis?	2021 EULAR recommendations for the implementation of self-management strategies in patients with inflammatory arthritis	2021	EULAR	2021-05-08
33962964	16	How can I identify and address potential barriers to self-management in patients with rheumatoid arthritis, such as low health literacy or cultural differences?	2021 EULAR recommendations for the implementation of self-management strategies in patients with inflammatory arthritis	2021	EULAR	2021-05-08
33962964	17	What specific interventions have been shown to reduce feelings of isolation and loneliness in patients with psoriatic arthritis?	2021 EULAR recommendations for the implementation of self-management strategies in patients with inflammatory arthritis	2021	EULAR	2021-05-08
33962964	18	How can I effectively collaborate with other healthcare professionals (e.g., physiotherapists, occupational therapists) to support self-management in axial spondyloarthritis?	2021 EULAR recommendations for the implementation of self-management strategies in patients with inflammatory arthritis	2021	EULAR	2021-05-08
33962964	19	What are the best practices for integrating self-management education into routine clinical visits for rheumatoid arthritis?	2021 EULAR recommendations for the implementation of self-management strategies in patients with inflammatory arthritis	2021	EULAR	2021-05-08
33962964	20	How can I measure the effectiveness of self-management interventions in my patients with psoriatic arthritis?	2021 EULAR recommendations for the implementation of self-management strategies in patients with inflammatory arthritis	2021	EULAR	2021-05-08
33962964	21	What resources are available to help patients with axial spondyloarthritis maintain employment and manage workplace challenges?	2021 EULAR recommendations for the implementation of self-management strategies in patients with inflammatory arthritis	2021	EULAR	2021-05-08
33962964	22	How can I best communicate the importance of lifestyle modifications, such as smoking cessation and weight management, to patients with rheumatoid arthritis?	2021 EULAR recommendations for the implementation of self-management strategies in patients with inflammatory arthritis	2021	EULAR	2021-05-08
33962964	23	What are the most effective ways to involve family members or caregivers in supporting self-management for patients with psoriatic arthritis?	2021 EULAR recommendations for the implementation of self-management strategies in patients with inflammatory arthritis	2021	EULAR	2021-05-08
33962964	24	How can I determine when a patient with axial spondyloarthritis might benefit from referral to a psychologist or mental health professional?	2021 EULAR recommendations for the implementation of self-management strategies in patients with inflammatory arthritis	2021	EULAR	2021-05-08
33962964	25	What are the key considerations when recommending physical activity programs or community-based exercise classes to patients with rheumatoid arthritis?	2021 EULAR recommendations for the implementation of self-management strategies in patients with inflammatory arthritis	2021	EULAR	2021-05-08
33962964	26	How can I effectively use patient-reported outcomes to guide self-management discussions with patients who have psoriatic arthritis?	2021 EULAR recommendations for the implementation of self-management strategies in patients with inflammatory arthritis	2021	EULAR	2021-05-08
33962964	27	What are the best ways to ensure that self-management interventions are culturally appropriate and accessible for diverse patient populations with axial spondyloarthritis?	2021 EULAR recommendations for the implementation of self-management strategies in patients with inflammatory arthritis	2021	EULAR	2021-05-08
33962964	28	How can I stay informed about the latest evidence-based self-management resources available for patients with rheumatoid arthritis?	2021 EULAR recommendations for the implementation of self-management strategies in patients with inflammatory arthritis	2021	EULAR	2021-05-08
33962964	29	What strategies can I use to encourage patients with psoriatic arthritis to actively participate in shared decision-making regarding their care?	2021 EULAR recommendations for the implementation of self-management strategies in patients with inflammatory arthritis	2021	EULAR	2021-05-08
33962964	30	How can I evaluate whether digital self-management tools are appropriate and beneficial for individual patients with axial spondyloarthritis?	2021 EULAR recommendations for the implementation of self-management strategies in patients with inflammatory arthritis	2021	EULAR	2021-05-08
33832966	1	For patients with rheumatoid arthritis, what validated tools are available to assess the impact of disease activity on their ability to remain employed?	EULAR Points to Consider (PtC) for designing, analysing and reporting of studies with work participation as an outcome domain in patients with inflammatory arthritis	2021	EULAR	2021-04-09
33832966	2	In patients with axial spondyloarthritis, how does disease duration typically influence work absenteeism?	EULAR Points to Consider (PtC) for designing, analysing and reporting of studies with work participation as an outcome domain in patients with inflammatory arthritis	2021	EULAR	2021-04-09
33832966	3	What contextual factors should I consider when evaluating work productivity in patients with psoriatic arthritis?	EULAR Points to Consider (PtC) for designing, analysing and reporting of studies with work participation as an outcome domain in patients with inflammatory arthritis	2021	EULAR	2021-04-09
33832966	4	For patients with juvenile idiopathic arthritis transitioning into adulthood, how does the disease typically affect their initial employment opportunities?	EULAR Points to Consider (PtC) for designing, analysing and reporting of studies with work participation as an outcome domain in patients with inflammatory arthritis	2021	EULAR	2021-04-09
33832966	5	How can I best measure presenteeism in patients with rheumatoid arthritis who report difficulty performing their job tasks?	EULAR Points to Consider (PtC) for designing, analysing and reporting of studies with work participation as an outcome domain in patients with inflammatory arthritis	2021	EULAR	2021-04-09
33832966	6	In patients with inflammatory arthritis, what are the most common reasons for early retirement or permanent work disability?	EULAR Points to Consider (PtC) for designing, analysing and reporting of studies with work participation as an outcome domain in patients with inflammatory arthritis	2021	EULAR	2021-04-09
33832966	7	How frequently should I reassess work status in patients with axial spondyloarthritis to detect meaningful changes?	EULAR Points to Consider (PtC) for designing, analysing and reporting of studies with work participation as an outcome domain in patients with inflammatory arthritis	2021	EULAR	2021-04-09
33832966	8	What are the key differences in work participation outcomes between patients with peripheral versus axial spondyloarthritis?	EULAR Points to Consider (PtC) for designing, analysing and reporting of studies with work participation as an outcome domain in patients with inflammatory arthritis	2021	EULAR	2021-04-09
33832966	9	For patients with rheumatoid arthritis, how does manual versus non-manual labor affect their risk of long-term sick leave?	EULAR Points to Consider (PtC) for designing, analysing and reporting of studies with work participation as an outcome domain in patients with inflammatory arthritis	2021	EULAR	2021-04-09
33832966	10	What validated instruments exist to measure absenteeism specifically in patients with psoriatic arthritis?	EULAR Points to Consider (PtC) for designing, analysing and reporting of studies with work participation as an outcome domain in patients with inflammatory arthritis	2021	EULAR	2021-04-09
33832966	11	How does the social security system in my country influence work participation outcomes in patients with inflammatory arthritis?	EULAR Points to Consider (PtC) for designing, analysing and reporting of studies with work participation as an outcome domain in patients with inflammatory arthritis	2021	EULAR	2021-04-09
33832966	12	In patients with rheumatoid arthritis, what is the typical timeframe for observing meaningful improvements in work productivity after initiating biologic therapy?	EULAR Points to Consider (PtC) for designing, analysing and reporting of studies with work participation as an outcome domain in patients with inflammatory arthritis	2021	EULAR	2021-04-09
33832966	13	How should I account for the interdependence between absenteeism and presenteeism when evaluating work outcomes in patients with inflammatory arthritis?	EULAR Points to Consider (PtC) for designing, analysing and reporting of studies with work participation as an outcome domain in patients with inflammatory arthritis	2021	EULAR	2021-04-09
33832966	14	What are the most relevant personal contextual factors (e.g., coping strategies, education level) that influence work participation in patients with axial spondyloarthritis?	EULAR Points to Consider (PtC) for designing, analysing and reporting of studies with work participation as an outcome domain in patients with inflammatory arthritis	2021	EULAR	2021-04-09
33832966	15	For patients with psoriatic arthritis, how does disease severity correlate with the likelihood of becoming unemployed?	EULAR Points to Consider (PtC) for designing, analysing and reporting of studies with work participation as an outcome domain in patients with inflammatory arthritis	2021	EULAR	2021-04-09
33832966	16	What are the best practices for reporting work productivity loss in patients with rheumatoid arthritis in clinical documentation?	EULAR Points to Consider (PtC) for designing, analysing and reporting of studies with work participation as an outcome domain in patients with inflammatory arthritis	2021	EULAR	2021-04-09
33832966	17	How can I effectively discuss work-related limitations with patients newly diagnosed with juvenile idiopathic arthritis?	EULAR Points to Consider (PtC) for designing, analysing and reporting of studies with work participation as an outcome domain in patients with inflammatory arthritis	2021	EULAR	2021-04-09
33832966	18	In patients with inflammatory arthritis, what is the impact of workplace accommodations on long-term employment retention?	EULAR Points to Consider (PtC) for designing, analysing and reporting of studies with work participation as an outcome domain in patients with inflammatory arthritis	2021	EULAR	2021-04-09
33832966	19	How do I identify patients with rheumatoid arthritis who are at high risk for work disability early in their disease course?	EULAR Points to Consider (PtC) for designing, analysing and reporting of studies with work participation as an outcome domain in patients with inflammatory arthritis	2021	EULAR	2021-04-09
33832966	20	What are the typical patterns of sick leave utilization among patients with axial spondyloarthritis?	EULAR Points to Consider (PtC) for designing, analysing and reporting of studies with work participation as an outcome domain in patients with inflammatory arthritis	2021	EULAR	2021-04-09
33832966	21	How does fatigue specifically influence presenteeism in patients with psoriatic arthritis?	EULAR Points to Consider (PtC) for designing, analysing and reporting of studies with work participation as an outcome domain in patients with inflammatory arthritis	2021	EULAR	2021-04-09
33832966	22	What are the most effective non-pharmacological interventions to improve work participation in patients with rheumatoid arthritis?	EULAR Points to Consider (PtC) for designing, analysing and reporting of studies with work participation as an outcome domain in patients with inflammatory arthritis	2021	EULAR	2021-04-09
33832966	23	How should I interpret patient-reported presenteeism scores in relation to their overall disease activity in axial spondyloarthritis?	EULAR Points to Consider (PtC) for designing, analysing and reporting of studies with work participation as an outcome domain in patients with inflammatory arthritis	2021	EULAR	2021-04-09
33832966	24	What is the relationship between physical function measures and work productivity outcomes in patients with juvenile idiopathic arthritis?	EULAR Points to Consider (PtC) for designing, analysing and reporting of studies with work participation as an outcome domain in patients with inflammatory arthritis	2021	EULAR	2021-04-09
33832966	25	How can I best support patients with inflammatory arthritis who wish to return to work after a prolonged absence?	EULAR Points to Consider (PtC) for designing, analysing and reporting of studies with work participation as an outcome domain in patients with inflammatory arthritis	2021	EULAR	2021-04-09
33832966	26	What are the implications of part-time employment on disease management and quality of life in patients with rheumatoid arthritis?	EULAR Points to Consider (PtC) for designing, analysing and reporting of studies with work participation as an outcome domain in patients with inflammatory arthritis	2021	EULAR	2021-04-09
33832966	27	How do employment outcomes differ between patients with early versus established psoriatic arthritis?	EULAR Points to Consider (PtC) for designing, analysing and reporting of studies with work participation as an outcome domain in patients with inflammatory arthritis	2021	EULAR	2021-04-09
33832966	28	What are the most common barriers to workplace integration for young adults with juvenile idiopathic arthritis?	EULAR Points to Consider (PtC) for designing, analysing and reporting of studies with work participation as an outcome domain in patients with inflammatory arthritis	2021	EULAR	2021-04-09
33832966	29	How can I effectively measure the impact of inflammatory arthritis on unpaid work activities, such as household tasks or caregiving?	EULAR Points to Consider (PtC) for designing, analysing and reporting of studies with work participation as an outcome domain in patients with inflammatory arthritis	2021	EULAR	2021-04-09
33832966	30	In patients with rheumatoid arthritis, how does job satisfaction influence their decisions regarding sick leave or early retirement?	EULAR Points to Consider (PtC) for designing, analysing and reporting of studies with work participation as an outcome domain in patients with inflammatory arthritis	2021	EULAR	2021-04-09
33004335	1	What clinical factors should I consider when determining if a patient has difficult-to-treat rheumatoid arthritis (RA)?	EULAR definition of difficult-to-treat rheumatoid arthritis	2020	EULAR	2020-10-02
33004335	2	How many biological or targeted synthetic DMARDs should a patient have failed before I classify their RA as difficult-to-treat?	EULAR definition of difficult-to-treat rheumatoid arthritis	2020	EULAR	2020-10-02
33004335	3	What validated composite measures are most appropriate for assessing moderate disease activity in difficult-to-treat RA?	EULAR definition of difficult-to-treat rheumatoid arthritis	2020	EULAR	2020-10-02
33004335	4	How should I interpret imaging findings when evaluating active disease in patients with difficult-to-treat RA?	EULAR definition of difficult-to-treat rheumatoid arthritis	2020	EULAR	2020-10-02
33004335	5	What are the recommended strategies for tapering glucocorticoids in patients with difficult-to-treat RA?	EULAR definition of difficult-to-treat rheumatoid arthritis	2020	EULAR	2020-10-02
33004335	6	How can I differentiate between inflammatory and non-inflammatory symptoms in patients with difficult-to-treat RA?	EULAR definition of difficult-to-treat rheumatoid arthritis	2020	EULAR	2020-10-02
33004335	7	What clinical signs should prompt me to suspect rapid radiographic progression in a patient with RA?	EULAR definition of difficult-to-treat rheumatoid arthritis	2020	EULAR	2020-10-02
33004335	8	How frequently should I monitor radiographic progression in patients with difficult-to-treat RA?	EULAR definition of difficult-to-treat rheumatoid arthritis	2020	EULAR	2020-10-02
33004335	9	What are the most common extra-articular manifestations that complicate the management of difficult-to-treat RA?	EULAR definition of difficult-to-treat rheumatoid arthritis	2020	EULAR	2020-10-02
33004335	10	How can I effectively assess quality of life in patients with difficult-to-treat RA who have well-controlled inflammatory disease?	EULAR definition of difficult-to-treat rheumatoid arthritis	2020	EULAR	2020-10-02
33004335	11	What factors might contribute to a patient's perception that their RA management is problematic?	EULAR definition of difficult-to-treat rheumatoid arthritis	2020	EULAR	2020-10-02
33004335	12	How should socioeconomic factors influence my approach to managing difficult-to-treat RA?	EULAR definition of difficult-to-treat rheumatoid arthritis	2020	EULAR	2020-10-02
33004335	13	What alternative therapeutic options exist for patients who have failed multiple biological DMARDs in RA?	EULAR definition of difficult-to-treat rheumatoid arthritis	2020	EULAR	2020-10-02
33004335	14	How can I best manage persistent fatigue in patients with difficult-to-treat RA?	EULAR definition of difficult-to-treat rheumatoid arthritis	2020	EULAR	2020-10-02
33004335	15	What role do acute phase reactants play in assessing disease activity in difficult-to-treat RA?	EULAR definition of difficult-to-treat rheumatoid arthritis	2020	EULAR	2020-10-02
33004335	16	When should I consider switching mechanisms of action versus cycling within the same class of biological DMARDs in RA?	EULAR definition of difficult-to-treat rheumatoid arthritis	2020	EULAR	2020-10-02
33004335	17	What are the potential risks associated with long-term glucocorticoid use in difficult-to-treat RA patients?	EULAR definition of difficult-to-treat rheumatoid arthritis	2020	EULAR	2020-10-02
33004335	18	How can I effectively communicate with patients about the challenges of managing difficult-to-treat RA?	EULAR definition of difficult-to-treat rheumatoid arthritis	2020	EULAR	2020-10-02
33004335	19	What non-pharmacological interventions might benefit patients with difficult-to-treat RA?	EULAR definition of difficult-to-treat rheumatoid arthritis	2020	EULAR	2020-10-02
33004335	20	How should I approach treatment adherence issues in patients with difficult-to-treat RA?	EULAR definition of difficult-to-treat rheumatoid arthritis	2020	EULAR	2020-10-02
33004335	21	What psychological factors should I consider when managing patients with difficult-to-treat RA?	EULAR definition of difficult-to-treat rheumatoid arthritis	2020	EULAR	2020-10-02
33004335	22	How can I distinguish between RA-related pain and pain due to concomitant fibromyalgia or osteoarthritis?	EULAR definition of difficult-to-treat rheumatoid arthritis	2020	EULAR	2020-10-02
33004335	23	What imaging modalities are most useful in evaluating disease activity in difficult-to-treat RA?	EULAR definition of difficult-to-treat rheumatoid arthritis	2020	EULAR	2020-10-02
33004335	24	How should I manage RA patients who continue to experience significant symptoms despite achieving low disease activity scores?	EULAR definition of difficult-to-treat rheumatoid arthritis	2020	EULAR	2020-10-02
33004335	25	What are the best practices for involving multidisciplinary teams in the management of difficult-to-treat RA?	EULAR definition of difficult-to-treat rheumatoid arthritis	2020	EULAR	2020-10-02
33004335	26	How can I identify patients at risk of developing difficult-to-treat RA early in their disease course?	EULAR definition of difficult-to-treat rheumatoid arthritis	2020	EULAR	2020-10-02
33004335	27	What patient-reported outcome measures are most useful in assessing the impact of difficult-to-treat RA?	EULAR definition of difficult-to-treat rheumatoid arthritis	2020	EULAR	2020-10-02
33004335	28	How should I approach the management of RA patients who experience frequent adverse reactions to DMARDs?	EULAR definition of difficult-to-treat rheumatoid arthritis	2020	EULAR	2020-10-02
33004335	29	What strategies can help improve patient coping and resilience in difficult-to-treat RA?	EULAR definition of difficult-to-treat rheumatoid arthritis	2020	EULAR	2020-10-02
33004335	30	How can I effectively balance disease control and medication side effects in patients with difficult-to-treat RA?	EULAR definition of difficult-to-treat rheumatoid arthritis	2020	EULAR	2020-10-02
32327425	1	What are the most common rheumatic manifestations observed in patients receiving checkpoint inhibitors?	EULAR points to consider for the diagnosis and management of rheumatic immune-related adverse events due to cancer immunotherapy with checkpoint inhibitors	2020	EULAR	2020-04-25
32327425	2	How can I differentiate checkpoint inhibitor-induced inflammatory arthritis from other forms of arthritis?	EULAR points to consider for the diagnosis and management of rheumatic immune-related adverse events due to cancer immunotherapy with checkpoint inhibitors	2020	EULAR	2020-04-25
32327425	3	When should I consider referring a patient receiving checkpoint inhibitors to a rheumatologist?	EULAR points to consider for the diagnosis and management of rheumatic immune-related adverse events due to cancer immunotherapy with checkpoint inhibitors	2020	EULAR	2020-04-25
32327425	4	What initial laboratory tests should I order when suspecting checkpoint inhibitor-induced polymyalgia rheumatica (PMR)?	EULAR points to consider for the diagnosis and management of rheumatic immune-related adverse events due to cancer immunotherapy with checkpoint inhibitors	2020	EULAR	2020-04-25
32327425	5	How can I distinguish between checkpoint inhibitor-induced myositis and other causes of muscle weakness in cancer patients?	EULAR points to consider for the diagnosis and management of rheumatic immune-related adverse events due to cancer immunotherapy with checkpoint inhibitors	2020	EULAR	2020-04-25
32327425	6	What imaging modalities are most helpful in evaluating suspected checkpoint inhibitor-induced arthritis?	EULAR points to consider for the diagnosis and management of rheumatic immune-related adverse events due to cancer immunotherapy with checkpoint inhibitors	2020	EULAR	2020-04-25
32327425	7	What is the recommended initial glucocorticoid dose for managing checkpoint inhibitor-induced inflammatory arthritis?	EULAR points to consider for the diagnosis and management of rheumatic immune-related adverse events due to cancer immunotherapy with checkpoint inhibitors	2020	EULAR	2020-04-25
32327425	8	When should I consider adding a conventional synthetic DMARD (csDMARD) in a patient with checkpoint inhibitor-induced arthritis?	EULAR points to consider for the diagnosis and management of rheumatic immune-related adverse events due to cancer immunotherapy with checkpoint inhibitors	2020	EULAR	2020-04-25
32327425	9	Which csDMARDs are preferred for steroid-sparing in checkpoint inhibitor-induced rheumatic conditions?	EULAR points to consider for the diagnosis and management of rheumatic immune-related adverse events due to cancer immunotherapy with checkpoint inhibitors	2020	EULAR	2020-04-25
32327425	10	Under what circumstances should I consider biologic DMARDs (bDMARDs) for checkpoint inhibitor-induced arthritis?	EULAR points to consider for the diagnosis and management of rheumatic immune-related adverse events due to cancer immunotherapy with checkpoint inhibitors	2020	EULAR	2020-04-25
32327425	11	Are TNF inhibitors safe to use in patients experiencing severe checkpoint inhibitor-induced arthritis?	EULAR points to consider for the diagnosis and management of rheumatic immune-related adverse events due to cancer immunotherapy with checkpoint inhibitors	2020	EULAR	2020-04-25
32327425	12	What clinical signs should prompt immediate evaluation for checkpoint inhibitor-induced myositis?	EULAR points to consider for the diagnosis and management of rheumatic immune-related adverse events due to cancer immunotherapy with checkpoint inhibitors	2020	EULAR	2020-04-25
32327425	13	How should I screen for myocarditis in patients presenting with checkpoint inhibitor-induced myositis?	EULAR points to consider for the diagnosis and management of rheumatic immune-related adverse events due to cancer immunotherapy with checkpoint inhibitors	2020	EULAR	2020-04-25
32327425	14	What is the recommended management approach for severe checkpoint inhibitor-induced myositis with cardiac involvement?	EULAR points to consider for the diagnosis and management of rheumatic immune-related adverse events due to cancer immunotherapy with checkpoint inhibitors	2020	EULAR	2020-04-25
32327425	15	When is it necessary to discontinue checkpoint inhibitor therapy due to rheumatic irAEs?	EULAR points to consider for the diagnosis and management of rheumatic immune-related adverse events due to cancer immunotherapy with checkpoint inhibitors	2020	EULAR	2020-04-25
32327425	16	How can I safely taper glucocorticoids in patients with checkpoint inhibitor-induced rheumatic conditions?	EULAR points to consider for the diagnosis and management of rheumatic immune-related adverse events due to cancer immunotherapy with checkpoint inhibitors	2020	EULAR	2020-04-25
32327425	17	What are the long-term outcomes for patients experiencing checkpoint inhibitor-induced inflammatory arthritis?	EULAR points to consider for the diagnosis and management of rheumatic immune-related adverse events due to cancer immunotherapy with checkpoint inhibitors	2020	EULAR	2020-04-25
32327425	18	Should I routinely screen for autoantibodies before initiating checkpoint inhibitor therapy?	EULAR points to consider for the diagnosis and management of rheumatic immune-related adverse events due to cancer immunotherapy with checkpoint inhibitors	2020	EULAR	2020-04-25
32327425	19	How should I manage checkpoint inhibitor-induced sicca syndrome, and when is systemic therapy indicated?	EULAR points to consider for the diagnosis and management of rheumatic immune-related adverse events due to cancer immunotherapy with checkpoint inhibitors	2020	EULAR	2020-04-25
32327425	20	What are the clinical features that differentiate checkpoint inhibitor-induced sicca syndrome from primary Sj√∂gren's syndrome?	EULAR points to consider for the diagnosis and management of rheumatic immune-related adverse events due to cancer immunotherapy with checkpoint inhibitors	2020	EULAR	2020-04-25
32327425	21	How can I recognize and manage checkpoint inhibitor-induced vasculitis?	EULAR points to consider for the diagnosis and management of rheumatic immune-related adverse events due to cancer immunotherapy with checkpoint inhibitors	2020	EULAR	2020-04-25
32327425	22	What are the key clinical features of checkpoint inhibitor-induced sarcoidosis?	EULAR points to consider for the diagnosis and management of rheumatic immune-related adverse events due to cancer immunotherapy with checkpoint inhibitors	2020	EULAR	2020-04-25
32327425	23	How should I approach the differential diagnosis of new-onset joint pain in a patient receiving checkpoint inhibitors?	EULAR points to consider for the diagnosis and management of rheumatic immune-related adverse events due to cancer immunotherapy with checkpoint inhibitors	2020	EULAR	2020-04-25
32327425	24	What is the role of synovial biopsy in evaluating checkpoint inhibitor-induced arthritis?	EULAR points to consider for the diagnosis and management of rheumatic immune-related adverse events due to cancer immunotherapy with checkpoint inhibitors	2020	EULAR	2020-04-25
32327425	25	How should I manage checkpoint inhibitor therapy in patients with pre-existing autoimmune rheumatic diseases?	EULAR points to consider for the diagnosis and management of rheumatic immune-related adverse events due to cancer immunotherapy with checkpoint inhibitors	2020	EULAR	2020-04-25
32327425	26	What is the risk of flare in patients with pre-existing rheumatoid arthritis receiving checkpoint inhibitors?	EULAR points to consider for the diagnosis and management of rheumatic immune-related adverse events due to cancer immunotherapy with checkpoint inhibitors	2020	EULAR	2020-04-25
32327425	27	Are there specific precautions or monitoring strategies recommended for patients with pre-existing autoimmune diseases starting checkpoint inhibitors?	EULAR points to consider for the diagnosis and management of rheumatic immune-related adverse events due to cancer immunotherapy with checkpoint inhibitors	2020	EULAR	2020-04-25
32327425	28	How can I distinguish checkpoint inhibitor-induced systemic sclerosis-like reactions from idiopathic systemic sclerosis?	EULAR points to consider for the diagnosis and management of rheumatic immune-related adverse events due to cancer immunotherapy with checkpoint inhibitors	2020	EULAR	2020-04-25
32327425	29	What is the recommended approach to managing checkpoint inhibitor-induced lupus-like reactions?	EULAR points to consider for the diagnosis and management of rheumatic immune-related adverse events due to cancer immunotherapy with checkpoint inhibitors	2020	EULAR	2020-04-25
32327425	30	What patient education should I provide regarding potential rheumatic side effects before initiating checkpoint inhibitor therapy?	EULAR points to consider for the diagnosis and management of rheumatic immune-related adverse events due to cancer immunotherapy with checkpoint inhibitors	2020	EULAR	2020-04-25
31672775	1	What is the recommended initial approach to managing oral dryness in patients with Sj√∂gren‚Äôs syndrome?	EULAR recommendations for the management of Sjögren's syndrome with topical and systemic therapies	2019	EULAR	2019-11-02
31672775	2	How should I assess salivary gland function in a patient presenting with symptoms suggestive of Sj√∂gren‚Äôs syndrome?	EULAR recommendations for the management of Sjögren's syndrome with topical and systemic therapies	2019	EULAR	2019-11-02
31672775	3	When should I consider pharmacological stimulation of salivary glands in Sj√∂gren‚Äôs syndrome, and what agents are recommended?	EULAR recommendations for the management of Sjögren's syndrome with topical and systemic therapies	2019	EULAR	2019-11-02
31672775	4	What topical therapies are most effective for managing ocular dryness in Sj√∂gren‚Äôs syndrome?	EULAR recommendations for the management of Sjögren's syndrome with topical and systemic therapies	2019	EULAR	2019-11-02
31672775	5	In patients with severe ocular dryness due to Sj√∂gren‚Äôs syndrome, when should topical immunosuppressive drops be considered?	EULAR recommendations for the management of Sjögren's syndrome with topical and systemic therapies	2019	EULAR	2019-11-02
31672775	6	What is the role of serum tear drops in managing refractory ocular dryness in Sj√∂gren‚Äôs syndrome?	EULAR recommendations for the management of Sjögren's syndrome with topical and systemic therapies	2019	EULAR	2019-11-02
31672775	7	How can I differentiate between inflammatory and non-inflammatory musculoskeletal pain in patients with Sj√∂gren‚Äôs syndrome?	EULAR recommendations for the management of Sjögren's syndrome with topical and systemic therapies	2019	EULAR	2019-11-02
31672775	8	What analgesic options are recommended for musculoskeletal pain in Sj√∂gren‚Äôs syndrome, and how should I balance their risks and benefits?	EULAR recommendations for the management of Sjögren's syndrome with topical and systemic therapies	2019	EULAR	2019-11-02
31672775	9	How should I evaluate fatigue severity in patients with Sj√∂gren‚Äôs syndrome?	EULAR recommendations for the management of Sjögren's syndrome with topical and systemic therapies	2019	EULAR	2019-11-02
31672775	10	What concomitant conditions should I screen for in Sj√∂gren‚Äôs syndrome patients presenting with significant fatigue or pain?	EULAR recommendations for the management of Sjögren's syndrome with topical and systemic therapies	2019	EULAR	2019-11-02
31672775	11	When should systemic glucocorticoids be initiated in patients with Sj√∂gren‚Äôs syndrome?	EULAR recommendations for the management of Sjögren's syndrome with topical and systemic therapies	2019	EULAR	2019-11-02
31672775	12	What is the recommended approach to tapering glucocorticoids in patients with systemic manifestations of Sj√∂gren‚Äôs syndrome?	EULAR recommendations for the management of Sjögren's syndrome with topical and systemic therapies	2019	EULAR	2019-11-02
31672775	13	When should I consider adding immunosuppressive agents as glucocorticoid-sparing therapy in Sj√∂gren‚Äôs syndrome?	EULAR recommendations for the management of Sjögren's syndrome with topical and systemic therapies	2019	EULAR	2019-11-02
31672775	14	Are there specific immunosuppressive agents preferred for systemic involvement in Sj√∂gren‚Äôs syndrome, or is the choice individualized?	EULAR recommendations for the management of Sjögren's syndrome with topical and systemic therapies	2019	EULAR	2019-11-02
31672775	15	What clinical features indicate the need for biologic therapy in patients with Sj√∂gren‚Äôs syndrome?	EULAR recommendations for the management of Sjögren's syndrome with topical and systemic therapies	2019	EULAR	2019-11-02
31672775	16	When should rituximab be considered for systemic manifestations of Sj√∂gren‚Äôs syndrome?	EULAR recommendations for the management of Sjögren's syndrome with topical and systemic therapies	2019	EULAR	2019-11-02
31672775	17	What is the role of belimumab in managing systemic disease in Sj√∂gren‚Äôs syndrome?	EULAR recommendations for the management of Sjögren's syndrome with topical and systemic therapies	2019	EULAR	2019-11-02
31672775	18	How should I monitor disease activity in patients with systemic Sj√∂gren‚Äôs syndrome?	EULAR recommendations for the management of Sjögren's syndrome with topical and systemic therapies	2019	EULAR	2019-11-02
31672775	19	What is the recommended therapeutic approach for pulmonary involvement in Sj√∂gren‚Äôs syndrome?	EULAR recommendations for the management of Sjögren's syndrome with topical and systemic therapies	2019	EULAR	2019-11-02
31672775	20	How should I manage renal involvement in patients with Sj√∂gren‚Äôs syndrome?	EULAR recommendations for the management of Sjögren's syndrome with topical and systemic therapies	2019	EULAR	2019-11-02
31672775	21	What is the recommended treatment strategy for peripheral neuropathy associated with Sj√∂gren‚Äôs syndrome?	EULAR recommendations for the management of Sjögren's syndrome with topical and systemic therapies	2019	EULAR	2019-11-02
31672775	22	How should I approach the management of central nervous system involvement in Sj√∂gren‚Äôs syndrome?	EULAR recommendations for the management of Sjögren's syndrome with topical and systemic therapies	2019	EULAR	2019-11-02
31672775	23	What is the recommended therapeutic approach for cutaneous vasculitis in Sj√∂gren‚Äôs syndrome?	EULAR recommendations for the management of Sjögren's syndrome with topical and systemic therapies	2019	EULAR	2019-11-02
31672775	24	How should I manage arthritis in patients with Sj√∂gren‚Äôs syndrome, and when should I escalate therapy?	EULAR recommendations for the management of Sjögren's syndrome with topical and systemic therapies	2019	EULAR	2019-11-02
31672775	25	What is the recommended approach to managing glandular swelling in Sj√∂gren‚Äôs syndrome?	EULAR recommendations for the management of Sjögren's syndrome with topical and systemic therapies	2019	EULAR	2019-11-02
31672775	26	How should I approach the management of lymphoma in patients with Sj√∂gren‚Äôs syndrome?	EULAR recommendations for the management of Sjögren's syndrome with topical and systemic therapies	2019	EULAR	2019-11-02
31672775	27	What are the recommended follow-up intervals for patients with stable versus active systemic Sj√∂gren‚Äôs syndrome?	EULAR recommendations for the management of Sjögren's syndrome with topical and systemic therapies	2019	EULAR	2019-11-02
31672775	28	How should I evaluate and manage patients with Sj√∂gren‚Äôs syndrome who have persistent fatigue despite standard interventions?	EULAR recommendations for the management of Sjögren's syndrome with topical and systemic therapies	2019	EULAR	2019-11-02
31672775	29	What non-pharmacological interventions are recommended for managing chronic pain and fatigue in Sj√∂gren‚Äôs syndrome?	EULAR recommendations for the management of Sjögren's syndrome with topical and systemic therapies	2019	EULAR	2019-11-02
31672775	30	How can I identify patients with Sj√∂gren‚Äôs syndrome who are at increased risk for developing lymphoma?	EULAR recommendations for the management of Sjögren's syndrome with topical and systemic therapies	2019	EULAR	2019-11-02
31565245	1	What specific features should I look for in a mobile health app to support self-management in patients with rheumatoid arthritis?	EULAR points to consider for the development, evaluation and implementation of mobile health applications aiding self-management in people living with rheumatic and musculoskeletal diseases	2019	EULAR	2019-10-01
31565245	2	How can I determine if a mobile app for osteoarthritis self-management is scientifically accurate and evidence-based?	EULAR points to consider for the development, evaluation and implementation of mobile health applications aiding self-management in people living with rheumatic and musculoskeletal diseases	2019	EULAR	2019-10-01
31565245	3	Are there validated mobile apps available to help patients with ankylosing spondylitis track their symptoms and disease activity?	EULAR points to consider for the development, evaluation and implementation of mobile health applications aiding self-management in people living with rheumatic and musculoskeletal diseases	2019	EULAR	2019-10-01
31565245	4	What considerations should I keep in mind regarding patient safety when recommending a mobile app for lupus self-management?	EULAR points to consider for the development, evaluation and implementation of mobile health applications aiding self-management in people living with rheumatic and musculoskeletal diseases	2019	EULAR	2019-10-01
31565245	5	How can I assess whether a mobile app for fibromyalgia is user-friendly and accessible for older patients?	EULAR points to consider for the development, evaluation and implementation of mobile health applications aiding self-management in people living with rheumatic and musculoskeletal diseases	2019	EULAR	2019-10-01
31565245	6	What are the best practices for integrating mobile health apps into routine clinical care for patients with psoriatic arthritis?	EULAR points to consider for the development, evaluation and implementation of mobile health applications aiding self-management in people living with rheumatic and musculoskeletal diseases	2019	EULAR	2019-10-01
31565245	7	How can I verify the transparency of funding sources and developers behind a mobile app designed for gout management?	EULAR points to consider for the development, evaluation and implementation of mobile health applications aiding self-management in people living with rheumatic and musculoskeletal diseases	2019	EULAR	2019-10-01
31565245	8	Are there mobile apps that effectively facilitate communication between patients with juvenile idiopathic arthritis and their healthcare providers?	EULAR points to consider for the development, evaluation and implementation of mobile health applications aiding self-management in people living with rheumatic and musculoskeletal diseases	2019	EULAR	2019-10-01
31565245	9	What regulatory standards should I ensure are met by mobile apps collecting patient data for systemic sclerosis management?	EULAR points to consider for the development, evaluation and implementation of mobile health applications aiding self-management in people living with rheumatic and musculoskeletal diseases	2019	EULAR	2019-10-01
31565245	10	How can I evaluate the cost-benefit balance of recommending a mobile app for patients with polymyalgia rheumatica?	EULAR points to consider for the development, evaluation and implementation of mobile health applications aiding self-management in people living with rheumatic and musculoskeletal diseases	2019	EULAR	2019-10-01
31565245	11	What steps should I take to confirm that a mobile app for Sj√∂gren's syndrome does not cause emotional distress or harm?	EULAR points to consider for the development, evaluation and implementation of mobile health applications aiding self-management in people living with rheumatic and musculoskeletal diseases	2019	EULAR	2019-10-01
31565245	12	Are there mobile apps specifically tailored to the individual needs of patients with vasculitis?	EULAR points to consider for the development, evaluation and implementation of mobile health applications aiding self-management in people living with rheumatic and musculoskeletal diseases	2019	EULAR	2019-10-01
31565245	13	How can I determine if a mobile app for osteoporosis self-management has involved input from healthcare professionals and patients during its development?	EULAR points to consider for the development, evaluation and implementation of mobile health applications aiding self-management in people living with rheumatic and musculoskeletal diseases	2019	EULAR	2019-10-01
31565245	14	What criteria should I use to assess the quality of educational content provided by mobile apps for patients with inflammatory myopathies?	EULAR points to consider for the development, evaluation and implementation of mobile health applications aiding self-management in people living with rheumatic and musculoskeletal diseases	2019	EULAR	2019-10-01
31565245	15	How can I ensure that mobile apps recommended for patients with chronic back pain adhere to data protection regulations?	EULAR points to consider for the development, evaluation and implementation of mobile health applications aiding self-management in people living with rheumatic and musculoskeletal diseases	2019	EULAR	2019-10-01
31565245	16	Are there mobile apps that effectively support medication adherence in patients with rheumatoid arthritis?	EULAR points to consider for the development, evaluation and implementation of mobile health applications aiding self-management in people living with rheumatic and musculoskeletal diseases	2019	EULAR	2019-10-01
31565245	17	What considerations should I have regarding content moderation if a mobile app for lupus includes a social networking component?	EULAR points to consider for the development, evaluation and implementation of mobile health applications aiding self-management in people living with rheumatic and musculoskeletal diseases	2019	EULAR	2019-10-01
31565245	18	How can I identify mobile apps that provide appropriate and timely updates for managing gout?	EULAR points to consider for the development, evaluation and implementation of mobile health applications aiding self-management in people living with rheumatic and musculoskeletal diseases	2019	EULAR	2019-10-01
31565245	19	What are the key accessibility features I should look for in mobile apps intended for elderly patients with osteoarthritis?	EULAR points to consider for the development, evaluation and implementation of mobile health applications aiding self-management in people living with rheumatic and musculoskeletal diseases	2019	EULAR	2019-10-01
31565245	20	How can I assess whether a mobile app for ankylosing spondylitis is suitable for patients with varying levels of digital literacy?	EULAR points to consider for the development, evaluation and implementation of mobile health applications aiding self-management in people living with rheumatic and musculoskeletal diseases	2019	EULAR	2019-10-01
31565245	21	Are there mobile apps that have demonstrated effectiveness in clinical trials for managing fibromyalgia symptoms?	EULAR points to consider for the development, evaluation and implementation of mobile health applications aiding self-management in people living with rheumatic and musculoskeletal diseases	2019	EULAR	2019-10-01
31565245	22	What should I consider when recommending mobile apps to support self-management in adolescents with juvenile idiopathic arthritis?	EULAR points to consider for the development, evaluation and implementation of mobile health applications aiding self-management in people living with rheumatic and musculoskeletal diseases	2019	EULAR	2019-10-01
31565245	23	How can I verify that mobile apps for systemic lupus erythematosus provide accurate and up-to-date medical information?	EULAR points to consider for the development, evaluation and implementation of mobile health applications aiding self-management in people living with rheumatic and musculoskeletal diseases	2019	EULAR	2019-10-01
31565245	24	What are the best ways to integrate patient-generated data from mobile apps into electronic health records for patients with psoriatic arthritis?	EULAR points to consider for the development, evaluation and implementation of mobile health applications aiding self-management in people living with rheumatic and musculoskeletal diseases	2019	EULAR	2019-10-01
31565245	25	How can I ensure that mobile apps for systemic sclerosis management clearly disclose their data ownership policies?	EULAR points to consider for the development, evaluation and implementation of mobile health applications aiding self-management in people living with rheumatic and musculoskeletal diseases	2019	EULAR	2019-10-01
31565245	26	Are there mobile apps that effectively address patient priorities such as pain, fatigue, and function in rheumatoid arthritis?	EULAR points to consider for the development, evaluation and implementation of mobile health applications aiding self-management in people living with rheumatic and musculoskeletal diseases	2019	EULAR	2019-10-01
31565245	27	What should I look for to ensure that mobile apps for osteoporosis management are affordable and cost-effective for patients?	EULAR points to consider for the development, evaluation and implementation of mobile health applications aiding self-management in people living with rheumatic and musculoskeletal diseases	2019	EULAR	2019-10-01
31565245	28	How can I determine if mobile apps for polymyalgia rheumatica have appropriate mechanisms to prevent unauthorized data access?	EULAR points to consider for the development, evaluation and implementation of mobile health applications aiding self-management in people living with rheumatic and musculoskeletal diseases	2019	EULAR	2019-10-01
31565245	29	Are there mobile apps that provide reliable condition-specific education for patients newly diagnosed with vasculitis?	EULAR points to consider for the development, evaluation and implementation of mobile health applications aiding self-management in people living with rheumatic and musculoskeletal diseases	2019	EULAR	2019-10-01
31565245	30	What steps should I take to confirm that mobile apps for Sj√∂gren's syndrome have undergone appropriate validation processes involving relevant stakeholders?	EULAR points to consider for the development, evaluation and implementation of mobile health applications aiding self-management in people living with rheumatic and musculoskeletal diseases	2019	EULAR	2019-10-01
31413005	1	For my patient with rheumatoid arthritis who is about to start rituximab, when is the optimal time to administer influenza vaccination?	2019 update of EULAR recommendations for vaccination in adult patients with autoimmune inflammatory rheumatic diseases	2019	EULAR	2019-08-16
31413005	2	Is the pneumococcal conjugate vaccine (PCV13) recommended for my patient with systemic lupus erythematosus (SLE) who is currently on immunosuppressive therapy?	2019 update of EULAR recommendations for vaccination in adult patients with autoimmune inflammatory rheumatic diseases	2019	EULAR	2019-08-16
31413005	3	Can I safely administer the herpes zoster vaccine to my patient with psoriatic arthritis who is receiving methotrexate?	2019 update of EULAR recommendations for vaccination in adult patients with autoimmune inflammatory rheumatic diseases	2019	EULAR	2019-08-16
31413005	4	Should my patient with ankylosing spondylitis, who is only taking NSAIDs, receive the influenza vaccine annually?	2019 update of EULAR recommendations for vaccination in adult patients with autoimmune inflammatory rheumatic diseases	2019	EULAR	2019-08-16
31413005	5	Is there any specific risk associated with hepatitis B vaccination in my patient with dermatomyositis who is on high-dose glucocorticoids?	2019 update of EULAR recommendations for vaccination in adult patients with autoimmune inflammatory rheumatic diseases	2019	EULAR	2019-08-16
31413005	6	What precautions should I take when considering live-attenuated vaccines for my patient with granulomatosis with polyangiitis who is currently in remission?	2019 update of EULAR recommendations for vaccination in adult patients with autoimmune inflammatory rheumatic diseases	2019	EULAR	2019-08-16
31413005	7	Should I recommend HPV vaccination to my young female patient recently diagnosed with SLE?	2019 update of EULAR recommendations for vaccination in adult patients with autoimmune inflammatory rheumatic diseases	2019	EULAR	2019-08-16
31413005	8	Is there a need for passive immunization against tetanus in my patient with rheumatoid arthritis who recently received rituximab and has a contaminated wound?	2019 update of EULAR recommendations for vaccination in adult patients with autoimmune inflammatory rheumatic diseases	2019	EULAR	2019-08-16
31413005	9	Can my patient with Sj√∂gren‚Äôs syndrome safely receive the yellow fever vaccine before traveling to an endemic area?	2019 update of EULAR recommendations for vaccination in adult patients with autoimmune inflammatory rheumatic diseases	2019	EULAR	2019-08-16
31413005	10	What is the recommended pneumococcal vaccination schedule for my patient with rheumatoid arthritis who has never been vaccinated and is starting biologic therapy?	2019 update of EULAR recommendations for vaccination in adult patients with autoimmune inflammatory rheumatic diseases	2019	EULAR	2019-08-16
31413005	11	Should I advise my patient with systemic sclerosis to receive hepatitis A vaccination before traveling to a high-risk region?	2019 update of EULAR recommendations for vaccination in adult patients with autoimmune inflammatory rheumatic diseases	2019	EULAR	2019-08-16
31413005	12	Is there evidence supporting the safety of influenza vaccination in my patient with active lupus nephritis?	2019 update of EULAR recommendations for vaccination in adult patients with autoimmune inflammatory rheumatic diseases	2019	EULAR	2019-08-16
31413005	13	Can my patient with polymyalgia rheumatica safely receive the shingles vaccine while on low-dose prednisone?	2019 update of EULAR recommendations for vaccination in adult patients with autoimmune inflammatory rheumatic diseases	2019	EULAR	2019-08-16
31413005	14	Should I recommend vaccination against meningococcal disease for my patient with Beh√ßet‚Äôs disease who is receiving immunosuppressive therapy?	2019 update of EULAR recommendations for vaccination in adult patients with autoimmune inflammatory rheumatic diseases	2019	EULAR	2019-08-16
31413005	15	Is there a specific recommendation regarding vaccination of household members of my patient with rheumatoid arthritis who is on biologic therapy?	2019 update of EULAR recommendations for vaccination in adult patients with autoimmune inflammatory rheumatic diseases	2019	EULAR	2019-08-16
31413005	16	Can my patient with eosinophilic granulomatosis with polyangiitis safely receive the hepatitis B vaccine while on cyclophosphamide?	2019 update of EULAR recommendations for vaccination in adult patients with autoimmune inflammatory rheumatic diseases	2019	EULAR	2019-08-16
31413005	17	Should I delay vaccination in my patient with active rheumatoid arthritis until disease activity is controlled?	2019 update of EULAR recommendations for vaccination in adult patients with autoimmune inflammatory rheumatic diseases	2019	EULAR	2019-08-16
31413005	18	Is there a risk of disease flare in my patient with SLE after receiving the HPV vaccine?	2019 update of EULAR recommendations for vaccination in adult patients with autoimmune inflammatory rheumatic diseases	2019	EULAR	2019-08-16
31413005	19	What is the recommended approach to pneumococcal vaccination in my patient with cryopyrin-associated periodic syndrome (CAPS)?	2019 update of EULAR recommendations for vaccination in adult patients with autoimmune inflammatory rheumatic diseases	2019	EULAR	2019-08-16
31413005	20	Should my patient with rheumatoid arthritis who is traveling to a yellow fever endemic area temporarily discontinue immunosuppressive therapy to safely receive the vaccine?	2019 update of EULAR recommendations for vaccination in adult patients with autoimmune inflammatory rheumatic diseases	2019	EULAR	2019-08-16
31413005	21	Is there evidence supporting the safety and immunogenicity of the HPV vaccine in my patient with juvenile idiopathic arthritis transitioning to adult care?	2019 update of EULAR recommendations for vaccination in adult patients with autoimmune inflammatory rheumatic diseases	2019	EULAR	2019-08-16
31413005	22	Can my patient with antiphospholipid syndrome safely receive the influenza vaccine while on anticoagulant therapy?	2019 update of EULAR recommendations for vaccination in adult patients with autoimmune inflammatory rheumatic diseases	2019	EULAR	2019-08-16
31413005	23	Should I recommend the shingles vaccine to my patient with inflammatory myositis who is younger than 50 years old?	2019 update of EULAR recommendations for vaccination in adult patients with autoimmune inflammatory rheumatic diseases	2019	EULAR	2019-08-16
31413005	24	Is there a need to measure antibody titers after hepatitis B vaccination in my patient with rheumatoid arthritis on biologic therapy?	2019 update of EULAR recommendations for vaccination in adult patients with autoimmune inflammatory rheumatic diseases	2019	EULAR	2019-08-16
31413005	25	Can my patient with mixed connective tissue disease safely receive the measles-mumps-rubella (MMR) booster vaccine?	2019 update of EULAR recommendations for vaccination in adult patients with autoimmune inflammatory rheumatic diseases	2019	EULAR	2019-08-16
31413005	26	Should I recommend passive immunization for hepatitis A in my patient with rheumatoid arthritis who is traveling urgently to an endemic region and has not completed the vaccination series?	2019 update of EULAR recommendations for vaccination in adult patients with autoimmune inflammatory rheumatic diseases	2019	EULAR	2019-08-16
31413005	27	Is there evidence supporting the safety of pneumococcal vaccination in my patient with systemic sclerosis who has interstitial lung disease?	2019 update of EULAR recommendations for vaccination in adult patients with autoimmune inflammatory rheumatic diseases	2019	EULAR	2019-08-16
31413005	28	Can my patient with rheumatoid arthritis safely receive the live-attenuated herpes zoster vaccine if they are currently on a TNF inhibitor?	2019 update of EULAR recommendations for vaccination in adult patients with autoimmune inflammatory rheumatic diseases	2019	EULAR	2019-08-16
31413005	29	Should I advise my patient with rheumatoid arthritis who is planning pregnancy to receive any specific vaccinations prior to conception?	2019 update of EULAR recommendations for vaccination in adult patients with autoimmune inflammatory rheumatic diseases	2019	EULAR	2019-08-16
31413005	30	Is there a specific recommendation regarding live-attenuated vaccines for the newborn of my patient with rheumatoid arthritis who received biologic therapy during pregnancy?	2019 update of EULAR recommendations for vaccination in adult patients with autoimmune inflammatory rheumatic diseases	2019	EULAR	2019-08-16
31270110	1	What clinical signs and symptoms should prompt me to urgently refer a patient for evaluation of possible Giant Cell Arteritis?	2018 Update of the EULAR recommendations for the management of large vessel vasculitis	2019	EULAR	2019-07-05
31270110	2	When should I consider initiating glucocorticoid therapy in a patient suspected of having Giant Cell Arteritis?	2018 Update of the EULAR recommendations for the management of large vessel vasculitis	2019	EULAR	2019-07-05
31270110	3	What imaging modalities are most appropriate for confirming a diagnosis of Giant Cell Arteritis?	2018 Update of the EULAR recommendations for the management of large vessel vasculitis	2019	EULAR	2019-07-05
31270110	4	In patients with Giant Cell Arteritis, how quickly should glucocorticoids be tapered after achieving remission?	2018 Update of the EULAR recommendations for the management of large vessel vasculitis	2019	EULAR	2019-07-05
31270110	5	Under what circumstances should I consider adjunctive therapy with tocilizumab in a patient with Giant Cell Arteritis?	2018 Update of the EULAR recommendations for the management of large vessel vasculitis	2019	EULAR	2019-07-05
31270110	6	When might methotrexate be a suitable alternative to tocilizumab in the management of Giant Cell Arteritis?	2018 Update of the EULAR recommendations for the management of large vessel vasculitis	2019	EULAR	2019-07-05
31270110	7	How should I manage a patient with Giant Cell Arteritis who experiences a minor relapse during glucocorticoid tapering?	2018 Update of the EULAR recommendations for the management of large vessel vasculitis	2019	EULAR	2019-07-05
31270110	8	What constitutes a major relapse in Giant Cell Arteritis, and how should it be managed?	2018 Update of the EULAR recommendations for the management of large vessel vasculitis	2019	EULAR	2019-07-05
31270110	9	Should I routinely prescribe antiplatelet therapy for patients diagnosed with Giant Cell Arteritis?	2018 Update of the EULAR recommendations for the management of large vessel vasculitis	2019	EULAR	2019-07-05
31270110	10	What factors should guide my decision to perform elective vascular surgery in a patient with Giant Cell Arteritis?	2018 Update of the EULAR recommendations for the management of large vessel vasculitis	2019	EULAR	2019-07-05
31270110	11	How frequently should I monitor inflammatory markers (ESR, CRP) in patients with Giant Cell Arteritis during follow-up?	2018 Update of the EULAR recommendations for the management of large vessel vasculitis	2019	EULAR	2019-07-05
31270110	12	What clinical features should prompt me to suspect Takayasu Arteritis in a patient presenting with nonspecific symptoms?	2018 Update of the EULAR recommendations for the management of large vessel vasculitis	2019	EULAR	2019-07-05
31270110	13	Which imaging techniques are most useful for diagnosing Takayasu Arteritis?	2018 Update of the EULAR recommendations for the management of large vessel vasculitis	2019	EULAR	2019-07-05
31270110	14	Should all patients diagnosed with Takayasu Arteritis receive adjunctive therapy with non-biological DMARDs from the outset?	2018 Update of the EULAR recommendations for the management of large vessel vasculitis	2019	EULAR	2019-07-05
31270110	15	When should I consider using biologic agents such as TNF inhibitors or tocilizumab in patients with Takayasu Arteritis?	2018 Update of the EULAR recommendations for the management of large vessel vasculitis	2019	EULAR	2019-07-05
31270110	16	How should glucocorticoids be tapered in patients with Takayasu Arteritis to minimize relapse risk?	2018 Update of the EULAR recommendations for the management of large vessel vasculitis	2019	EULAR	2019-07-05
31270110	17	What clinical findings indicate a major relapse in Takayasu Arteritis, and how should I manage it?	2018 Update of the EULAR recommendations for the management of large vessel vasculitis	2019	EULAR	2019-07-05
31270110	18	Should I routinely prescribe anticoagulant or antiplatelet therapy for patients with Takayasu Arteritis?	2018 Update of the EULAR recommendations for the management of large vessel vasculitis	2019	EULAR	2019-07-05
31270110	19	When is surgical or endovascular intervention indicated in patients with Takayasu Arteritis?	2018 Update of the EULAR recommendations for the management of large vessel vasculitis	2019	EULAR	2019-07-05
31270110	20	How often should patients with Takayasu Arteritis be monitored clinically and with laboratory tests during remission?	2018 Update of the EULAR recommendations for the management of large vessel vasculitis	2019	EULAR	2019-07-05
31270110	21	What are the key differences in clinical presentation between Giant Cell Arteritis and Takayasu Arteritis?	2018 Update of the EULAR recommendations for the management of large vessel vasculitis	2019	EULAR	2019-07-05
31270110	22	How can I differentiate between active disease and chronic vascular damage in patients with large vessel vasculitis?	2018 Update of the EULAR recommendations for the management of large vessel vasculitis	2019	EULAR	2019-07-05
31270110	23	What are the potential complications of long-term glucocorticoid therapy in patients with large vessel vasculitis, and how can I mitigate these risks?	2018 Update of the EULAR recommendations for the management of large vessel vasculitis	2019	EULAR	2019-07-05
31270110	24	What patient characteristics or comorbidities should influence my choice of adjunctive therapy in large vessel vasculitis?	2018 Update of the EULAR recommendations for the management of large vessel vasculitis	2019	EULAR	2019-07-05
31270110	25	How should I approach the management of a patient with large vessel vasculitis who has persistent elevation of inflammatory markers but no clinical symptoms?	2018 Update of the EULAR recommendations for the management of large vessel vasculitis	2019	EULAR	2019-07-05
31270110	26	What is the role of PET-CT imaging in the follow-up and monitoring of patients with large vessel vasculitis?	2018 Update of the EULAR recommendations for the management of large vessel vasculitis	2019	EULAR	2019-07-05
31270110	27	How should I manage a patient with Giant Cell Arteritis who presents with acute visual symptoms?	2018 Update of the EULAR recommendations for the management of large vessel vasculitis	2019	EULAR	2019-07-05
31270110	28	What are the indications for intravenous pulse glucocorticoid therapy in Giant Cell Arteritis?	2018 Update of the EULAR recommendations for the management of large vessel vasculitis	2019	EULAR	2019-07-05
31270110	29	How should I counsel patients with large vessel vasculitis regarding cardiovascular risk and preventive measures?	2018 Update of the EULAR recommendations for the management of large vessel vasculitis	2019	EULAR	2019-07-05
31270110	30	What patient education topics are most important to discuss with individuals newly diagnosed with large vessel vasculitis?	2018 Update of the EULAR recommendations for the management of large vessel vasculitis	2019	EULAR	2019-07-05
31167758	1	In a patient presenting with acute monoarthritis of the first metatarsophalangeal joint, what clinical features would most strongly suggest gout?	2018 updated European League Against Rheumatism evidence-based recommendations for the diagnosis of gout	2019	EULAR	2019-06-07
31167758	2	If synovial fluid aspiration is not feasible, how reliable are clinical features alone in diagnosing gout in an adult patient with acute arthritis?	2018 updated European League Against Rheumatism evidence-based recommendations for the diagnosis of gout	2019	EULAR	2019-06-07
31167758	3	How frequently should I consider gout in the differential diagnosis of acute ankle arthritis in adult male patients?	2018 updated European League Against Rheumatism evidence-based recommendations for the diagnosis of gout	2019	EULAR	2019-06-07
31167758	4	In a patient with suspected gout, how important is it to confirm the diagnosis by identifying monosodium urate (MSU) crystals in synovial fluid?	2018 updated European League Against Rheumatism evidence-based recommendations for the diagnosis of gout	2019	EULAR	2019-06-07
31167758	5	Can a diagnosis of gout be confidently excluded if serum uric acid levels are within normal limits during an acute arthritis episode?	2018 updated European League Against Rheumatism evidence-based recommendations for the diagnosis of gout	2019	EULAR	2019-06-07
31167758	6	In a patient with recurrent episodes of acute arthritis, how useful is ultrasound imaging in confirming a diagnosis of gout?	2018 updated European League Against Rheumatism evidence-based recommendations for the diagnosis of gout	2019	EULAR	2019-06-07
31167758	7	What is the diagnostic value of the ultrasound "double contour sign" in patients with suspected gout?	2018 updated European League Against Rheumatism evidence-based recommendations for the diagnosis of gout	2019	EULAR	2019-06-07
31167758	8	When should dual-energy CT (DECT) be considered in the diagnostic evaluation of a patient with suspected gout?	2018 updated European League Against Rheumatism evidence-based recommendations for the diagnosis of gout	2019	EULAR	2019-06-07
31167758	9	How sensitive and specific is DECT imaging for detecting MSU crystal deposition in patients with early-stage gout?	2018 updated European League Against Rheumatism evidence-based recommendations for the diagnosis of gout	2019	EULAR	2019-06-07
31167758	10	In a patient with chronic joint symptoms and suspected gout, what role do plain radiographs play in establishing the diagnosis?	2018 updated European League Against Rheumatism evidence-based recommendations for the diagnosis of gout	2019	EULAR	2019-06-07
31167758	11	How long after the onset of gout symptoms do typical radiographic changes, such as erosions with overhanging edges, usually appear?	2018 updated European League Against Rheumatism evidence-based recommendations for the diagnosis of gout	2019	EULAR	2019-06-07
31167758	12	In patients with suspected gout, how often should I screen for associated cardiovascular risk factors?	2018 updated European League Against Rheumatism evidence-based recommendations for the diagnosis of gout	2019	EULAR	2019-06-07
31167758	13	What specific comorbidities should I routinely assess in patients newly diagnosed with gout?	2018 updated European League Against Rheumatism evidence-based recommendations for the diagnosis of gout	2019	EULAR	2019-06-07
31167758	14	In a patient with gout, how should I evaluate for chronic kidney disease as a potential contributing factor?	2018 updated European League Against Rheumatism evidence-based recommendations for the diagnosis of gout	2019	EULAR	2019-06-07
31167758	15	How should I approach the diagnostic evaluation of gout in a patient who is already receiving urate-lowering therapy?	2018 updated European League Against Rheumatism evidence-based recommendations for the diagnosis of gout	2019	EULAR	2019-06-07
31167758	16	In patients with suspected gout, how reliable is the clinical history of rapid onset of severe joint pain and swelling in supporting the diagnosis?	2018 updated European League Against Rheumatism evidence-based recommendations for the diagnosis of gout	2019	EULAR	2019-06-07
31167758	17	How frequently should I reassess serum uric acid levels in patients with gout during intercritical periods?	2018 updated European League Against Rheumatism evidence-based recommendations for the diagnosis of gout	2019	EULAR	2019-06-07
31167758	18	In a patient with suspected gout but atypical clinical presentation, what imaging modality should I prioritize?	2018 updated European League Against Rheumatism evidence-based recommendations for the diagnosis of gout	2019	EULAR	2019-06-07
31167758	19	How should I interpret the presence of hyperuricemia alone in a patient without clinical symptoms suggestive of gout?	2018 updated European League Against Rheumatism evidence-based recommendations for the diagnosis of gout	2019	EULAR	2019-06-07
31167758	20	In patients with gout, how should I evaluate dietary and lifestyle factors that may contribute to chronic hyperuricemia?	2018 updated European League Against Rheumatism evidence-based recommendations for the diagnosis of gout	2019	EULAR	2019-06-07
31167758	21	How useful is MRI in differentiating gout from other inflammatory arthropathies in patients with atypical presentations?	2018 updated European League Against Rheumatism evidence-based recommendations for the diagnosis of gout	2019	EULAR	2019-06-07
31167758	22	In a patient with suspected gout, how important is it to differentiate MSU crystal deposition from calcium pyrophosphate deposition disease (CPPD)?	2018 updated European League Against Rheumatism evidence-based recommendations for the diagnosis of gout	2019	EULAR	2019-06-07
31167758	23	How should I approach the diagnosis of gout in a patient presenting with polyarticular rather than monoarticular arthritis?	2018 updated European League Against Rheumatism evidence-based recommendations for the diagnosis of gout	2019	EULAR	2019-06-07
31167758	24	In patients with gout, how frequently should I screen for diabetes and dyslipidemia?	2018 updated European League Against Rheumatism evidence-based recommendations for the diagnosis of gout	2019	EULAR	2019-06-07
31167758	25	How should I evaluate the diagnostic significance of tophi detected by ultrasound but not evident on clinical examination?	2018 updated European League Against Rheumatism evidence-based recommendations for the diagnosis of gout	2019	EULAR	2019-06-07
31167758	26	In a patient with suspected gout, how should I interpret the absence of MSU crystals in synovial fluid aspirated during an acute flare?	2018 updated European League Against Rheumatism evidence-based recommendations for the diagnosis of gout	2019	EULAR	2019-06-07
31167758	27	How should I approach the diagnostic evaluation of gout in female patients, given the lower prevalence compared to males?	2018 updated European League Against Rheumatism evidence-based recommendations for the diagnosis of gout	2019	EULAR	2019-06-07
31167758	28	In patients with gout, how should I assess the potential contribution of medications such as diuretics or low-dose aspirin to hyperuricemia?	2018 updated European League Against Rheumatism evidence-based recommendations for the diagnosis of gout	2019	EULAR	2019-06-07
31167758	29	How should I interpret the presence of asymptomatic MSU crystal deposition detected incidentally by imaging?	2018 updated European League Against Rheumatism evidence-based recommendations for the diagnosis of gout	2019	EULAR	2019-06-07
31167758	30	In patients with gout, how should I evaluate the impact of alcohol consumption, particularly beer and spirits, on disease activity and hyperuricemia?	2018 updated European League Against Rheumatism evidence-based recommendations for the diagnosis of gout	2019	EULAR	2019-06-07
31092409	1	What factors should I consider when determining if an asymptomatic patient with antiphospholipid antibodies (aPL) would benefit from low-dose aspirin therapy?	EULAR recommendations for the management of antiphospholipid syndrome in adults	2019	EULAR	2019-05-17
31092409	2	How should I manage cardiovascular risk factors in patients with antiphospholipid syndrome?	EULAR recommendations for the management of antiphospholipid syndrome in adults	2019	EULAR	2019-05-17
31092409	3	What is the recommended approach to anticoagulation in a patient with APS who has experienced their first venous thrombotic event?	EULAR recommendations for the management of antiphospholipid syndrome in adults	2019	EULAR	2019-05-17
31092409	4	When is it appropriate to consider direct oral anticoagulants (DOACs) in patients with APS?	EULAR recommendations for the management of antiphospholipid syndrome in adults	2019	EULAR	2019-05-17
31092409	5	What are the risks associated with using rivaroxaban in APS patients who have triple aPL positivity?	EULAR recommendations for the management of antiphospholipid syndrome in adults	2019	EULAR	2019-05-17
31092409	6	How should I manage anticoagulation therapy in APS patients who experience recurrent venous thrombosis despite adequate vitamin K antagonist (VKA) therapy?	EULAR recommendations for the management of antiphospholipid syndrome in adults	2019	EULAR	2019-05-17
31092409	7	What is the optimal INR target for APS patients who have experienced arterial thrombosis?	EULAR recommendations for the management of antiphospholipid syndrome in adults	2019	EULAR	2019-05-17
31092409	8	Under what circumstances should I consider adding low-dose aspirin to anticoagulation therapy in APS patients with arterial thrombosis?	EULAR recommendations for the management of antiphospholipid syndrome in adults	2019	EULAR	2019-05-17
31092409	9	How should I approach anticoagulation management in APS patients who have recurrent arterial thrombosis despite adequate anticoagulation?	EULAR recommendations for the management of antiphospholipid syndrome in adults	2019	EULAR	2019-05-17
31092409	10	What is the recommended management strategy for pregnant women with APS who have a history of recurrent early miscarriages?	EULAR recommendations for the management of antiphospholipid syndrome in adults	2019	EULAR	2019-05-17
31092409	11	When should I consider increasing heparin dosage from prophylactic to therapeutic levels in pregnant women with obstetric APS?	EULAR recommendations for the management of antiphospholipid syndrome in adults	2019	EULAR	2019-05-17
31092409	12	What role does hydroxychloroquine play in managing obstetric APS with recurrent pregnancy complications?	EULAR recommendations for the management of antiphospholipid syndrome in adults	2019	EULAR	2019-05-17
31092409	13	In which situations might low-dose prednisolone be beneficial for pregnant women with obstetric APS?	EULAR recommendations for the management of antiphospholipid syndrome in adults	2019	EULAR	2019-05-17
31092409	14	When should intravenous immunoglobulin (IVIG) be considered in obstetric APS management?	EULAR recommendations for the management of antiphospholipid syndrome in adults	2019	EULAR	2019-05-17
31092409	15	How long should prophylactic heparin therapy be continued postpartum in women with obstetric APS?	EULAR recommendations for the management of antiphospholipid syndrome in adults	2019	EULAR	2019-05-17
31092409	16	What is the recommended anticoagulation strategy during pregnancy for women with APS who have a history of thrombotic events?	EULAR recommendations for the management of antiphospholipid syndrome in adults	2019	EULAR	2019-05-17
31092409	17	How should I counsel APS patients regarding contraception and pregnancy planning?	EULAR recommendations for the management of antiphospholipid syndrome in adults	2019	EULAR	2019-05-17
31092409	18	What are the key considerations for perioperative anticoagulation management in APS patients?	EULAR recommendations for the management of antiphospholipid syndrome in adults	2019	EULAR	2019-05-17
31092409	19	How can I best educate APS patients about adherence to anticoagulation therapy and INR monitoring?	EULAR recommendations for the management of antiphospholipid syndrome in adults	2019	EULAR	2019-05-17
31092409	20	What lifestyle modifications should I recommend to APS patients to reduce their thrombotic risk?	EULAR recommendations for the management of antiphospholipid syndrome in adults	2019	EULAR	2019-05-17
31092409	21	What are the most common triggers for catastrophic antiphospholipid syndrome (CAPS), and how can I minimize these risks?	EULAR recommendations for the management of antiphospholipid syndrome in adults	2019	EULAR	2019-05-17
31092409	22	What is the recommended first-line treatment approach for patients presenting with CAPS?	EULAR recommendations for the management of antiphospholipid syndrome in adults	2019	EULAR	2019-05-17
31092409	23	When should I consider using rituximab or eculizumab in patients with refractory CAPS?	EULAR recommendations for the management of antiphospholipid syndrome in adults	2019	EULAR	2019-05-17
31092409	24	How should I manage anticoagulation in APS patients who have provoked venous thrombosis?	EULAR recommendations for the management of antiphospholipid syndrome in adults	2019	EULAR	2019-05-17
31092409	25	What is the role of statins in the management of APS patients with arterial thrombosis?	EULAR recommendations for the management of antiphospholipid syndrome in adults	2019	EULAR	2019-05-17
31092409	26	How should I approach anticoagulation therapy in APS patients who have difficulty maintaining a stable INR?	EULAR recommendations for the management of antiphospholipid syndrome in adults	2019	EULAR	2019-05-17
31092409	27	What are the current recommendations regarding the use of DOACs in APS patients with arterial thrombosis?	EULAR recommendations for the management of antiphospholipid syndrome in adults	2019	EULAR	2019-05-17
31092409	28	How should I manage APS patients who have a low-risk aPL profile and no history of thrombosis or pregnancy complications?	EULAR recommendations for the management of antiphospholipid syndrome in adults	2019	EULAR	2019-05-17
31092409	29	What is the recommended approach to anticoagulation bridging therapy in APS patients undergoing surgical procedures?	EULAR recommendations for the management of antiphospholipid syndrome in adults	2019	EULAR	2019-05-17
31092409	30	How should I approach the management of APS patients who become persistently negative for antiphospholipid antibodies over time?	EULAR recommendations for the management of antiphospholipid syndrome in adults	2019	EULAR	2019-05-17
30898837	1	What clinical features should prompt me to suspect giant cell arteritis in an elderly patient presenting with headache?	2018 EULAR recommendations for a core data set to support observational research and clinical care in giant cell arteritis	2019	EULAR	2019-03-23
30898837	2	How reliable is temporal artery biopsy in confirming a diagnosis of giant cell arteritis?	2018 EULAR recommendations for a core data set to support observational research and clinical care in giant cell arteritis	2019	EULAR	2019-03-23
30898837	3	When should I consider imaging modalities such as ultrasound or PET scan in evaluating a patient for giant cell arteritis?	2018 EULAR recommendations for a core data set to support observational research and clinical care in giant cell arteritis	2019	EULAR	2019-03-23
30898837	4	What are the typical ultrasound findings that support a diagnosis of giant cell arteritis?	2018 EULAR recommendations for a core data set to support observational research and clinical care in giant cell arteritis	2019	EULAR	2019-03-23
30898837	5	How frequently should I monitor inflammatory markers (ESR and CRP) in a patient diagnosed with giant cell arteritis?	2018 EULAR recommendations for a core data set to support observational research and clinical care in giant cell arteritis	2019	EULAR	2019-03-23
30898837	6	What is the recommended initial glucocorticoid dose for a patient newly diagnosed with giant cell arteritis?	2018 EULAR recommendations for a core data set to support observational research and clinical care in giant cell arteritis	2019	EULAR	2019-03-23
30898837	7	How long should I continue glucocorticoid therapy before attempting dose reduction in giant cell arteritis?	2018 EULAR recommendations for a core data set to support observational research and clinical care in giant cell arteritis	2019	EULAR	2019-03-23
30898837	8	What clinical signs indicate a relapse or flare of giant cell arteritis?	2018 EULAR recommendations for a core data set to support observational research and clinical care in giant cell arteritis	2019	EULAR	2019-03-23
30898837	9	When should I consider adding methotrexate or another conventional DMARD to glucocorticoid therapy in giant cell arteritis?	2018 EULAR recommendations for a core data set to support observational research and clinical care in giant cell arteritis	2019	EULAR	2019-03-23
30898837	10	What is the role of tocilizumab in the management of giant cell arteritis, and when should it be initiated?	2018 EULAR recommendations for a core data set to support observational research and clinical care in giant cell arteritis	2019	EULAR	2019-03-23
30898837	11	How should I screen for large vessel involvement in patients with giant cell arteritis?	2018 EULAR recommendations for a core data set to support observational research and clinical care in giant cell arteritis	2019	EULAR	2019-03-23
30898837	12	What are the most common glucocorticoid-related adverse effects I should monitor in patients with giant cell arteritis?	2018 EULAR recommendations for a core data set to support observational research and clinical care in giant cell arteritis	2019	EULAR	2019-03-23
30898837	13	How often should I screen for osteoporosis in patients receiving long-term glucocorticoids for giant cell arteritis?	2018 EULAR recommendations for a core data set to support observational research and clinical care in giant cell arteritis	2019	EULAR	2019-03-23
30898837	14	What preventive measures should I take to reduce the risk of infections in patients treated for giant cell arteritis?	2018 EULAR recommendations for a core data set to support observational research and clinical care in giant cell arteritis	2019	EULAR	2019-03-23
30898837	15	How should I manage a patient with giant cell arteritis who develops visual symptoms?	2018 EULAR recommendations for a core data set to support observational research and clinical care in giant cell arteritis	2019	EULAR	2019-03-23
30898837	16	What is the recommended follow-up interval for patients with stable giant cell arteritis?	2018 EULAR recommendations for a core data set to support observational research and clinical care in giant cell arteritis	2019	EULAR	2019-03-23
30898837	17	How should I assess disease activity in giant cell arteritis during routine follow-up visits?	2018 EULAR recommendations for a core data set to support observational research and clinical care in giant cell arteritis	2019	EULAR	2019-03-23
30898837	18	What cardiovascular complications should I routinely screen for in patients with giant cell arteritis?	2018 EULAR recommendations for a core data set to support observational research and clinical care in giant cell arteritis	2019	EULAR	2019-03-23
30898837	19	How should I manage hypertension in patients with giant cell arteritis receiving glucocorticoids?	2018 EULAR recommendations for a core data set to support observational research and clinical care in giant cell arteritis	2019	EULAR	2019-03-23
30898837	20	What is the risk of stroke in patients with giant cell arteritis, and how can I mitigate this risk?	2018 EULAR recommendations for a core data set to support observational research and clinical care in giant cell arteritis	2019	EULAR	2019-03-23
30898837	21	When should I consider imaging follow-up to detect aneurysms or vascular stenosis in giant cell arteritis?	2018 EULAR recommendations for a core data set to support observational research and clinical care in giant cell arteritis	2019	EULAR	2019-03-23
30898837	22	What is the recommended approach to tapering glucocorticoids in patients who have achieved remission in giant cell arteritis?	2018 EULAR recommendations for a core data set to support observational research and clinical care in giant cell arteritis	2019	EULAR	2019-03-23
30898837	23	How should I evaluate and manage diabetes mellitus in patients with giant cell arteritis on glucocorticoid therapy?	2018 EULAR recommendations for a core data set to support observational research and clinical care in giant cell arteritis	2019	EULAR	2019-03-23
30898837	24	What malignancies should I be vigilant about in patients with giant cell arteritis?	2018 EULAR recommendations for a core data set to support observational research and clinical care in giant cell arteritis	2019	EULAR	2019-03-23
30898837	25	How should I counsel patients with giant cell arteritis regarding lifestyle modifications, such as smoking cessation?	2018 EULAR recommendations for a core data set to support observational research and clinical care in giant cell arteritis	2019	EULAR	2019-03-23
30898837	26	What is the role of antiplatelet therapy in patients diagnosed with giant cell arteritis?	2018 EULAR recommendations for a core data set to support observational research and clinical care in giant cell arteritis	2019	EULAR	2019-03-23
30898837	27	How should I manage a patient with giant cell arteritis who experiences persistent fatigue despite treatment?	2018 EULAR recommendations for a core data set to support observational research and clinical care in giant cell arteritis	2019	EULAR	2019-03-23
30898837	28	What are the indications for referral to a specialist center in patients with giant cell arteritis?	2018 EULAR recommendations for a core data set to support observational research and clinical care in giant cell arteritis	2019	EULAR	2019-03-23
30898837	29	How should I document and track patient-reported outcomes in giant cell arteritis?	2018 EULAR recommendations for a core data set to support observational research and clinical care in giant cell arteritis	2019	EULAR	2019-03-23
30898837	30	What are the long-term outcomes and prognosis for patients diagnosed with giant cell arteritis?	2018 EULAR recommendations for a core data set to support observational research and clinical care in giant cell arteritis	2019	EULAR	2019-03-23
30154087	1	What non-pharmacological interventions are effective for reducing pain and improving function in patients with hand OA?	2018 update of the EULAR recommendations for the management of hand osteoarthritis	2018	EULAR	2018-08-30
30154087	2	When should I consider prescribing topical NSAIDs for a patient with hand OA?	2018 update of the EULAR recommendations for the management of hand osteoarthritis	2018	EULAR	2018-08-30
30154087	3	Are there specific exercises that have been shown to improve hand function and reduce pain in hand OA?	2018 update of the EULAR recommendations for the management of hand osteoarthritis	2018	EULAR	2018-08-30
30154087	4	What is the recommended duration for prescribing oral NSAIDs in patients with symptomatic hand OA?	2018 update of the EULAR recommendations for the management of hand osteoarthritis	2018	EULAR	2018-08-30
30154087	5	Under what circumstances should I consider referring a patient with hand OA for surgical evaluation?	2018 update of the EULAR recommendations for the management of hand osteoarthritis	2018	EULAR	2018-08-30
30154087	6	Is there evidence supporting the use of orthoses for thumb base OA, and if so, what type is most effective?	2018 update of the EULAR recommendations for the management of hand osteoarthritis	2018	EULAR	2018-08-30
30154087	7	What are the potential risks associated with long-term use of topical NSAIDs in hand OA?	2018 update of the EULAR recommendations for the management of hand osteoarthritis	2018	EULAR	2018-08-30
30154087	8	Should I recommend chondroitin sulfate to my patients with hand OA, and what benefits might they expect?	2018 update of the EULAR recommendations for the management of hand osteoarthritis	2018	EULAR	2018-08-30
30154087	9	Are intra-articular glucocorticoid injections beneficial for patients with painful interphalangeal OA?	2018 update of the EULAR recommendations for the management of hand osteoarthritis	2018	EULAR	2018-08-30
30154087	10	What is the role of patient education in managing hand OA, and what specific topics should be covered?	2018 update of the EULAR recommendations for the management of hand osteoarthritis	2018	EULAR	2018-08-30
30154087	11	How frequently should patients with hand OA be followed up, and what factors influence this decision?	2018 update of the EULAR recommendations for the management of hand osteoarthritis	2018	EULAR	2018-08-30
30154087	12	Is there evidence supporting the use of conventional or biological DMARDs in patients with hand OA?	2018 update of the EULAR recommendations for the management of hand osteoarthritis	2018	EULAR	2018-08-30
30154087	13	What ergonomic principles should I advise my patients with hand OA to follow?	2018 update of the EULAR recommendations for the management of hand osteoarthritis	2018	EULAR	2018-08-30
30154087	14	Are there specific assistive devices that have demonstrated effectiveness in improving daily function in hand OA?	2018 update of the EULAR recommendations for the management of hand osteoarthritis	2018	EULAR	2018-08-30
30154087	15	What are the indications for trapeziectomy in patients with thumb base OA?	2018 update of the EULAR recommendations for the management of hand osteoarthritis	2018	EULAR	2018-08-30
30154087	16	How should I approach shared decision-making with my patients regarding treatment options for hand OA?	2018 update of the EULAR recommendations for the management of hand osteoarthritis	2018	EULAR	2018-08-30
30154087	17	What are the most common adverse effects associated with oral NSAIDs in elderly patients with hand OA?	2018 update of the EULAR recommendations for the management of hand osteoarthritis	2018	EULAR	2018-08-30
30154087	18	Is there evidence supporting the use of heat or cold therapy for symptom relief in hand OA?	2018 update of the EULAR recommendations for the management of hand osteoarthritis	2018	EULAR	2018-08-30
30154087	19	What factors should I consider when individualizing treatment for a patient with hand OA?	2018 update of the EULAR recommendations for the management of hand osteoarthritis	2018	EULAR	2018-08-30
30154087	20	Are there specific patient characteristics that predict a better response to orthoses in thumb base OA?	2018 update of the EULAR recommendations for the management of hand osteoarthritis	2018	EULAR	2018-08-30
30154087	21	What is the current evidence regarding the efficacy of paracetamol in managing hand OA symptoms?	2018 update of the EULAR recommendations for the management of hand osteoarthritis	2018	EULAR	2018-08-30
30154087	22	Should I consider night-time orthoses for patients with thumb base OA, and what evidence supports this?	2018 update of the EULAR recommendations for the management of hand osteoarthritis	2018	EULAR	2018-08-30
30154087	23	What are the potential complications associated with surgical interventions for interphalangeal OA?	2018 update of the EULAR recommendations for the management of hand osteoarthritis	2018	EULAR	2018-08-30
30154087	24	Is there evidence that multidisciplinary care improves outcomes in patients with hand OA?	2018 update of the EULAR recommendations for the management of hand osteoarthritis	2018	EULAR	2018-08-30
30154087	25	What is the optimal frequency and duration of hand exercises recommended for patients with hand OA?	2018 update of the EULAR recommendations for the management of hand osteoarthritis	2018	EULAR	2018-08-30
30154087	26	Are there any nutraceuticals other than chondroitin sulfate that have demonstrated efficacy in hand OA?	2018 update of the EULAR recommendations for the management of hand osteoarthritis	2018	EULAR	2018-08-30
30154087	27	What is the evidence regarding the effectiveness of topical capsaicin in hand OA?	2018 update of the EULAR recommendations for the management of hand osteoarthritis	2018	EULAR	2018-08-30
30154087	28	Should I routinely recommend imaging follow-up for patients with erosive hand OA?	2018 update of the EULAR recommendations for the management of hand osteoarthritis	2018	EULAR	2018-08-30
30154087	29	What are the current recommendations regarding the use of opioids or tramadol in patients with hand OA?	2018 update of the EULAR recommendations for the management of hand osteoarthritis	2018	EULAR	2018-08-30
30154087	30	How can I best support adherence to non-pharmacological treatments, such as exercises and orthoses, in patients with hand OA?	2018 update of the EULAR recommendations for the management of hand osteoarthritis	2018	EULAR	2018-08-30
29625968	1	What topical treatments are most effective for managing oral ulcers in patients with Beh√ßet‚Äôs syndrome?	2018 update of the EULAR recommendations for the management of Behçet's syndrome	2018	EULAR	2018-04-08
29625968	2	When should colchicine be considered as a first-line systemic therapy for mucocutaneous lesions in Beh√ßet‚Äôs syndrome?	2018 update of the EULAR recommendations for the management of Behçet's syndrome	2018	EULAR	2018-04-08
29625968	3	What systemic therapies are recommended for severe or recurrent genital ulcers in Beh√ßet‚Äôs syndrome?	2018 update of the EULAR recommendations for the management of Behçet's syndrome	2018	EULAR	2018-04-08
29625968	4	How should papulopustular or acne-like lesions associated with Beh√ßet‚Äôs syndrome be managed?	2018 update of the EULAR recommendations for the management of Behçet's syndrome	2018	EULAR	2018-04-08
29625968	5	What factors should guide the decision to use immunosuppressive agents in patients with mucocutaneous Beh√ßet‚Äôs syndrome?	2018 update of the EULAR recommendations for the management of Behçet's syndrome	2018	EULAR	2018-04-08
29625968	6	How can I differentiate between venous stasis ulcers and vasculitic ulcers in patients with Beh√ßet‚Äôs syndrome?	2018 update of the EULAR recommendations for the management of Behçet's syndrome	2018	EULAR	2018-04-08
29625968	7	What is the recommended initial management approach for posterior uveitis in Beh√ßet‚Äôs syndrome?	2018 update of the EULAR recommendations for the management of Behçet's syndrome	2018	EULAR	2018-04-08
29625968	8	When should biologic therapies be considered for patients with Beh√ßet‚Äôs syndrome-related uveitis?	2018 update of the EULAR recommendations for the management of Behçet's syndrome	2018	EULAR	2018-04-08
29625968	9	What are the indications for intravitreal glucocorticoid injections in Beh√ßet‚Äôs syndrome patients with ocular involvement?	2018 update of the EULAR recommendations for the management of Behçet's syndrome	2018	EULAR	2018-04-08
29625968	10	How should isolated anterior uveitis in Beh√ßet‚Äôs syndrome be managed, and when should systemic therapy be considered?	2018 update of the EULAR recommendations for the management of Behçet's syndrome	2018	EULAR	2018-04-08
29625968	11	What is the optimal initial treatment strategy for acute deep vein thrombosis in Beh√ßet‚Äôs syndrome?	2018 update of the EULAR recommendations for the management of Behçet's syndrome	2018	EULAR	2018-04-08
29625968	12	When should anticoagulants be considered in patients with Beh√ßet‚Äôs syndrome who have venous thrombosis?	2018 update of the EULAR recommendations for the management of Behçet's syndrome	2018	EULAR	2018-04-08
29625968	13	What are the risks associated with anticoagulant therapy in Beh√ßet‚Äôs syndrome patients with vascular involvement?	2018 update of the EULAR recommendations for the management of Behçet's syndrome	2018	EULAR	2018-04-08
29625968	14	How should refractory venous thrombosis in Beh√ßet‚Äôs syndrome be managed?	2018 update of the EULAR recommendations for the management of Behçet's syndrome	2018	EULAR	2018-04-08
29625968	15	What is the recommended initial medical management for pulmonary artery aneurysms in Beh√ßet‚Äôs syndrome?	2018 update of the EULAR recommendations for the management of Behçet's syndrome	2018	EULAR	2018-04-08
29625968	16	When should embolization be preferred over open surgery for pulmonary artery aneurysms in Beh√ßet‚Äôs syndrome?	2018 update of the EULAR recommendations for the management of Behçet's syndrome	2018	EULAR	2018-04-08
29625968	17	What is the role of immunosuppressive therapy prior to surgical intervention for peripheral artery aneurysms in Beh√ßet‚Äôs syndrome?	2018 update of the EULAR recommendations for the management of Behçet's syndrome	2018	EULAR	2018-04-08
29625968	18	How should gastrointestinal involvement in Beh√ßet‚Äôs syndrome be confirmed and differentiated from other gastrointestinal conditions?	2018 update of the EULAR recommendations for the management of Behçet's syndrome	2018	EULAR	2018-04-08
29625968	19	What is the recommended initial treatment for mild gastrointestinal involvement in Beh√ßet‚Äôs syndrome?	2018 update of the EULAR recommendations for the management of Behçet's syndrome	2018	EULAR	2018-04-08
29625968	20	When should biologic therapies be considered for severe or refractory gastrointestinal involvement in Beh√ßet‚Äôs syndrome?	2018 update of the EULAR recommendations for the management of Behçet's syndrome	2018	EULAR	2018-04-08
29625968	21	What are the indications for urgent surgical consultation in patients with gastrointestinal Beh√ßet‚Äôs syndrome?	2018 update of the EULAR recommendations for the management of Behçet's syndrome	2018	EULAR	2018-04-08
29625968	22	How should acute parenchymal nervous system involvement in Beh√ßet‚Äôs syndrome be initially managed?	2018 update of the EULAR recommendations for the management of Behçet's syndrome	2018	EULAR	2018-04-08
29625968	23	When should biologic therapies be considered for neurological involvement in Beh√ßet‚Äôs syndrome?	2018 update of the EULAR recommendations for the management of Behçet's syndrome	2018	EULAR	2018-04-08
29625968	24	What is the recommended management approach for cerebral venous thrombosis in Beh√ßet‚Äôs syndrome?	2018 update of the EULAR recommendations for the management of Behçet's syndrome	2018	EULAR	2018-04-08
29625968	25	What are the risks associated with cyclosporine-A use in patients with neurological involvement in Beh√ßet‚Äôs syndrome?	2018 update of the EULAR recommendations for the management of Behçet's syndrome	2018	EULAR	2018-04-08
29625968	26	What is the recommended initial treatment for acute arthritis in Beh√ßet‚Äôs syndrome?	2018 update of the EULAR recommendations for the management of Behçet's syndrome	2018	EULAR	2018-04-08
29625968	27	When should systemic immunosuppressive therapies be considered for joint involvement in Beh√ßet‚Äôs syndrome?	2018 update of the EULAR recommendations for the management of Behçet's syndrome	2018	EULAR	2018-04-08
29625968	28	How should recurrent or chronic arthritis in Beh√ßet‚Äôs syndrome be managed?	2018 update of the EULAR recommendations for the management of Behçet's syndrome	2018	EULAR	2018-04-08
29625968	29	What factors should guide the decision to taper or discontinue immunosuppressive therapy in patients with Beh√ßet‚Äôs syndrome?	2018 update of the EULAR recommendations for the management of Behçet's syndrome	2018	EULAR	2018-04-08
29625968	30	How frequently should patients with Beh√ßet‚Äôs syndrome be monitored for potential complications or disease progression?	2018 update of the EULAR recommendations for the management of Behçet's syndrome	2018	EULAR	2018-04-08
28389554	1	In a patient presenting with typical knee OA symptoms, is imaging necessary to confirm the diagnosis?	EULAR recommendations for the use of imaging in the clinical management of peripheral joint osteoarthritis	2017	EULAR	2017-04-09
28389554	2	When should I consider imaging for a patient with hand pain that does not clearly fit the typical OA pattern?	EULAR recommendations for the use of imaging in the clinical management of peripheral joint osteoarthritis	2017	EULAR	2017-04-09
28389554	3	What imaging modality is most appropriate as a first-line investigation for suspected hip OA?	EULAR recommendations for the use of imaging in the clinical management of peripheral joint osteoarthritis	2017	EULAR	2017-04-09
28389554	4	How useful is MRI compared to conventional radiography in evaluating soft tissue involvement in knee OA?	EULAR recommendations for the use of imaging in the clinical management of peripheral joint osteoarthritis	2017	EULAR	2017-04-09
28389554	5	If a patient with known knee OA experiences sudden worsening of symptoms, should imaging be performed to investigate possible complications?	EULAR recommendations for the use of imaging in the clinical management of peripheral joint osteoarthritis	2017	EULAR	2017-04-09
28389554	6	What specific radiographic views should I request to optimally assess knee OA?	EULAR recommendations for the use of imaging in the clinical management of peripheral joint osteoarthritis	2017	EULAR	2017-04-09
28389554	7	Is there evidence supporting the use of ultrasound to guide intra-articular injections in patients with hand OA?	EULAR recommendations for the use of imaging in the clinical management of peripheral joint osteoarthritis	2017	EULAR	2017-04-09
28389554	8	Can imaging findings reliably predict how a patient with hip OA will respond to conservative treatment?	EULAR recommendations for the use of imaging in the clinical management of peripheral joint osteoarthritis	2017	EULAR	2017-04-09
28389554	9	In patients with foot OA, when is imaging indicated to differentiate OA from other potential diagnoses?	EULAR recommendations for the use of imaging in the clinical management of peripheral joint osteoarthritis	2017	EULAR	2017-04-09
28389554	10	How frequently should imaging be repeated in patients with stable, symptomatic knee OA?	EULAR recommendations for the use of imaging in the clinical management of peripheral joint osteoarthritis	2017	EULAR	2017-04-09
28389554	11	Does the presence of bone marrow lesions on MRI correlate with clinical symptoms in knee OA?	EULAR recommendations for the use of imaging in the clinical management of peripheral joint osteoarthritis	2017	EULAR	2017-04-09
28389554	12	Should I use imaging to monitor disease progression in patients with hand OA who are not experiencing clinical deterioration?	EULAR recommendations for the use of imaging in the clinical management of peripheral joint osteoarthritis	2017	EULAR	2017-04-09
28389554	13	What is the added value of CT imaging in evaluating bone changes in patients with atypical presentations of OA?	EULAR recommendations for the use of imaging in the clinical management of peripheral joint osteoarthritis	2017	EULAR	2017-04-09
28389554	14	In obese patients with suspected hip OA, does imaging guidance significantly improve the accuracy of intra-articular injections?	EULAR recommendations for the use of imaging in the clinical management of peripheral joint osteoarthritis	2017	EULAR	2017-04-09
28389554	15	Are there specific imaging features that can help distinguish OA from inflammatory arthritis in atypical cases?	EULAR recommendations for the use of imaging in the clinical management of peripheral joint osteoarthritis	2017	EULAR	2017-04-09
28389554	16	How does the choice of radiographic view affect the detection of joint space narrowing in hip OA?	EULAR recommendations for the use of imaging in the clinical management of peripheral joint osteoarthritis	2017	EULAR	2017-04-09
28389554	17	Is there evidence that imaging-guided injections lead to better clinical outcomes compared to blind injections in knee OA?	EULAR recommendations for the use of imaging in the clinical management of peripheral joint osteoarthritis	2017	EULAR	2017-04-09
28389554	18	Can imaging help identify subgroups of patients with knee OA who might benefit from specific therapeutic interventions?	EULAR recommendations for the use of imaging in the clinical management of peripheral joint osteoarthritis	2017	EULAR	2017-04-09
28389554	19	In patients with rapidly progressing hand OA symptoms, what imaging modality is most helpful to identify potential complications or alternative diagnoses?	EULAR recommendations for the use of imaging in the clinical management of peripheral joint osteoarthritis	2017	EULAR	2017-04-09
28389554	20	Does baseline imaging severity predict the effectiveness of physical therapy in patients with knee OA?	EULAR recommendations for the use of imaging in the clinical management of peripheral joint osteoarthritis	2017	EULAR	2017-04-09
28389554	21	When evaluating a patient with foot pain suggestive of OA, is conventional radiography sufficient, or should I consider additional imaging modalities?	EULAR recommendations for the use of imaging in the clinical management of peripheral joint osteoarthritis	2017	EULAR	2017-04-09
28389554	22	How reliable is ultrasound in detecting synovitis or effusion in patients with symptomatic hand OA?	EULAR recommendations for the use of imaging in the clinical management of peripheral joint osteoarthritis	2017	EULAR	2017-04-09
28389554	23	Should imaging be routinely performed prior to initiating pharmacological treatment in patients with typical knee OA?	EULAR recommendations for the use of imaging in the clinical management of peripheral joint osteoarthritis	2017	EULAR	2017-04-09
28389554	24	In patients with knee OA, does the presence of radiographic osteophytes correlate with clinical pain severity?	EULAR recommendations for the use of imaging in the clinical management of peripheral joint osteoarthritis	2017	EULAR	2017-04-09
28389554	25	Is there evidence supporting the use of weightbearing radiographs over non-weightbearing views in the assessment of hip OA?	EULAR recommendations for the use of imaging in the clinical management of peripheral joint osteoarthritis	2017	EULAR	2017-04-09
28389554	26	Can imaging findings help determine the optimal timing for surgical referral in patients with hip OA?	EULAR recommendations for the use of imaging in the clinical management of peripheral joint osteoarthritis	2017	EULAR	2017-04-09
28389554	27	In patients with atypical foot OA symptoms, does MRI provide additional diagnostic information beyond conventional radiography?	EULAR recommendations for the use of imaging in the clinical management of peripheral joint osteoarthritis	2017	EULAR	2017-04-09
28389554	28	How does imaging influence clinical decision-making regarding the management of patients with knee OA?	EULAR recommendations for the use of imaging in the clinical management of peripheral joint osteoarthritis	2017	EULAR	2017-04-09
28389554	29	Are there specific imaging features that predict a poor response to intra-articular corticosteroid injections in hip OA?	EULAR recommendations for the use of imaging in the clinical management of peripheral joint osteoarthritis	2017	EULAR	2017-04-09
28389554	30	In patients with suspected OA of the hand, what imaging modality provides the best balance between diagnostic accuracy and cost-effectiveness?	EULAR recommendations for the use of imaging in the clinical management of peripheral joint osteoarthritis	2017	EULAR	2017-04-09
28007756	1	In patients over 50 years old with a recent fragility fracture, what are the key elements of preoperative assessment that should be routinely performed?	EULAR/EFORT recommendations for management of patients older than 50 years with a fragility fracture and prevention of subsequent fractures	2016	EULAR	2016-12-24
28007756	2	How soon after a fragility fracture should surgery ideally be performed to optimize patient outcomes?	EULAR/EFORT recommendations for management of patients older than 50 years with a fragility fracture and prevention of subsequent fractures	2016	EULAR	2016-12-24
28007756	3	What are the most effective strategies to manage acute pain in elderly patients presenting with a hip fracture?	EULAR/EFORT recommendations for management of patients older than 50 years with a fragility fracture and prevention of subsequent fractures	2016	EULAR	2016-12-24
28007756	4	What specific perioperative measures can help reduce the incidence of delirium in elderly patients with fragility fractures?	EULAR/EFORT recommendations for management of patients older than 50 years with a fragility fracture and prevention of subsequent fractures	2016	EULAR	2016-12-24
28007756	5	In elderly patients with hip fractures, what are the demonstrated benefits of orthogeriatric co-management compared to standard care?	EULAR/EFORT recommendations for management of patients older than 50 years with a fragility fracture and prevention of subsequent fractures	2016	EULAR	2016-12-24
28007756	6	How should I determine whether operative or non-operative management is most appropriate for elderly patients with distal radius fractures?	EULAR/EFORT recommendations for management of patients older than 50 years with a fragility fracture and prevention of subsequent fractures	2016	EULAR	2016-12-24
28007756	7	What factors should guide the choice between total hip arthroplasty and hemiarthroplasty in elderly patients with displaced femoral neck fractures?	EULAR/EFORT recommendations for management of patients older than 50 years with a fragility fracture and prevention of subsequent fractures	2016	EULAR	2016-12-24
28007756	8	What are the current recommendations for surgical fixation of unstable intertrochanteric fractures in elderly patients?	EULAR/EFORT recommendations for management of patients older than 50 years with a fragility fracture and prevention of subsequent fractures	2016	EULAR	2016-12-24
28007756	9	In elderly patients with proximal humerus fractures, when should reverse shoulder arthroplasty be considered?	EULAR/EFORT recommendations for management of patients older than 50 years with a fragility fracture and prevention of subsequent fractures	2016	EULAR	2016-12-24
28007756	10	What is the most effective organizational model for ensuring systematic evaluation of subsequent fracture risk in patients over 50 years old?	EULAR/EFORT recommendations for management of patients older than 50 years with a fragility fracture and prevention of subsequent fractures	2016	EULAR	2016-12-24
28007756	11	What clinical risk factors should I routinely assess to predict subsequent fracture risk after an initial fragility fracture?	EULAR/EFORT recommendations for management of patients older than 50 years with a fragility fracture and prevention of subsequent fractures	2016	EULAR	2016-12-24
28007756	12	When should dual-energy X-ray absorptiometry (DXA) be performed following a fragility fracture, and how should the results influence management?	EULAR/EFORT recommendations for management of patients older than 50 years with a fragility fracture and prevention of subsequent fractures	2016	EULAR	2016-12-24
28007756	13	How frequently should vertebral imaging be performed to detect asymptomatic vertebral fractures in patients who have sustained a recent non-vertebral fragility fracture?	EULAR/EFORT recommendations for management of patients older than 50 years with a fragility fracture and prevention of subsequent fractures	2016	EULAR	2016-12-24
28007756	14	What laboratory tests should be routinely ordered to identify secondary causes of osteoporosis in patients with recent fragility fractures?	EULAR/EFORT recommendations for management of patients older than 50 years with a fragility fracture and prevention of subsequent fractures	2016	EULAR	2016-12-24
28007756	15	How can I effectively implement a fracture liaison service (FLS) in my clinical practice to improve secondary fracture prevention?	EULAR/EFORT recommendations for management of patients older than 50 years with a fragility fracture and prevention of subsequent fractures	2016	EULAR	2016-12-24
28007756	16	What are the key responsibilities and qualifications of a fracture liaison service coordinator?	EULAR/EFORT recommendations for management of patients older than 50 years with a fragility fracture and prevention of subsequent fractures	2016	EULAR	2016-12-24
28007756	17	What rehabilitation interventions should be initiated immediately after surgery for elderly patients with hip fractures?	EULAR/EFORT recommendations for management of patients older than 50 years with a fragility fracture and prevention of subsequent fractures	2016	EULAR	2016-12-24
28007756	18	What evidence-based rehabilitation strategies are recommended for elderly patients recovering from vertebral fragility fractures?	EULAR/EFORT recommendations for management of patients older than 50 years with a fragility fracture and prevention of subsequent fractures	2016	EULAR	2016-12-24
28007756	19	How can I best educate patients about osteoporosis and fracture risk to improve adherence to preventive measures?	EULAR/EFORT recommendations for management of patients older than 50 years with a fragility fracture and prevention of subsequent fractures	2016	EULAR	2016-12-24
28007756	20	What is the recommended daily intake of calcium and vitamin D for elderly patients at high risk of subsequent fractures?	EULAR/EFORT recommendations for management of patients older than 50 years with a fragility fracture and prevention of subsequent fractures	2016	EULAR	2016-12-24
28007756	21	What lifestyle modifications should I recommend to patients over 50 years old to reduce their risk of future fragility fractures?	EULAR/EFORT recommendations for management of patients older than 50 years with a fragility fracture and prevention of subsequent fractures	2016	EULAR	2016-12-24
28007756	22	What pharmacological treatments have demonstrated efficacy in reducing vertebral, non-vertebral, and hip fractures in elderly patients?	EULAR/EFORT recommendations for management of patients older than 50 years with a fragility fracture and prevention of subsequent fractures	2016	EULAR	2016-12-24
28007756	23	How should I select the most appropriate osteoporosis medication for elderly patients who have difficulty adhering to oral medications?	EULAR/EFORT recommendations for management of patients older than 50 years with a fragility fracture and prevention of subsequent fractures	2016	EULAR	2016-12-24
28007756	24	What are the recommended strategies to monitor patient adherence and tolerance to osteoporosis medications?	EULAR/EFORT recommendations for management of patients older than 50 years with a fragility fracture and prevention of subsequent fractures	2016	EULAR	2016-12-24
28007756	25	How long should pharmacological treatment for osteoporosis typically continue in patients who have sustained a fragility fracture?	EULAR/EFORT recommendations for management of patients older than 50 years with a fragility fracture and prevention of subsequent fractures	2016	EULAR	2016-12-24
28007756	26	What are the potential risks associated with high-dose vitamin D supplementation in elderly patients?	EULAR/EFORT recommendations for management of patients older than 50 years with a fragility fracture and prevention of subsequent fractures	2016	EULAR	2016-12-24
28007756	27	How can I effectively assess and manage fall risk in elderly patients who have experienced a fragility fracture?	EULAR/EFORT recommendations for management of patients older than 50 years with a fragility fracture and prevention of subsequent fractures	2016	EULAR	2016-12-24
28007756	28	What are the most common postoperative complications following fragility fracture surgery in elderly patients, and how can they be prevented?	EULAR/EFORT recommendations for management of patients older than 50 years with a fragility fracture and prevention of subsequent fractures	2016	EULAR	2016-12-24
28007756	29	What role does nutritional status play in recovery and rehabilitation outcomes after a fragility fracture in elderly patients?	EULAR/EFORT recommendations for management of patients older than 50 years with a fragility fracture and prevention of subsequent fractures	2016	EULAR	2016-12-24
28007756	30	How can multidisciplinary collaboration between orthopaedic surgeons, rheumatologists, geriatricians, and primary care physicians be optimized to improve outcomes for elderly patients with fragility fractures?	EULAR/EFORT recommendations for management of patients older than 50 years with a fragility fracture and prevention of subsequent fractures	2016	EULAR	2016-12-24
27979873	1	In patients presenting with early arthritis, what clinical features should prompt me to suspect rheumatoid arthritis rather than another inflammatory arthritis?	2016 update of the EULAR recommendations for the management of early arthritis	2016	EULAR	2016-12-17
27979873	2	How soon after symptom onset should I ideally refer a patient with suspected early rheumatoid arthritis to a rheumatologist?	2016 update of the EULAR recommendations for the management of early arthritis	2016	EULAR	2016-12-17
27979873	3	What is the role of ultrasound in confirming synovitis in patients with suspected early arthritis?	2016 update of the EULAR recommendations for the management of early arthritis	2016	EULAR	2016-12-17
27979873	4	If a patient has early undifferentiated arthritis, what factors can help me predict whether the arthritis will become persistent or erosive?	2016 update of the EULAR recommendations for the management of early arthritis	2016	EULAR	2016-12-17
27979873	5	When should I consider initiating disease-modifying antirheumatic drugs (DMARDs) in a patient with early arthritis who does not yet meet classification criteria for rheumatoid arthritis?	2016 update of the EULAR recommendations for the management of early arthritis	2016	EULAR	2016-12-17
27979873	6	What is the optimal initial dose and titration schedule for methotrexate in patients with early rheumatoid arthritis?	2016 update of the EULAR recommendations for the management of early arthritis	2016	EULAR	2016-12-17
27979873	7	Under what circumstances should I consider using glucocorticoids as adjunctive therapy in early arthritis, and for how long?	2016 update of the EULAR recommendations for the management of early arthritis	2016	EULAR	2016-12-17
27979873	8	What are the key safety considerations I should discuss with patients when prescribing non-steroidal anti-inflammatory drugs (NSAIDs) for symptomatic relief in early arthritis?	2016 update of the EULAR recommendations for the management of early arthritis	2016	EULAR	2016-12-17
27979873	9	How frequently should I monitor disease activity in patients with early rheumatoid arthritis after initiating DMARD therapy?	2016 update of the EULAR recommendations for the management of early arthritis	2016	EULAR	2016-12-17
27979873	10	What clinical measures or composite scores are most appropriate for monitoring disease activity in early rheumatoid arthritis?	2016 update of the EULAR recommendations for the management of early arthritis	2016	EULAR	2016-12-17
27979873	11	When should I consider imaging studies, such as radiographs or MRI, to monitor structural progression in early arthritis?	2016 update of the EULAR recommendations for the management of early arthritis	2016	EULAR	2016-12-17
27979873	12	What non-pharmacological interventions, such as physical therapy or occupational therapy, should I recommend to patients with early arthritis?	2016 update of the EULAR recommendations for the management of early arthritis	2016	EULAR	2016-12-17
27979873	13	How can I effectively counsel patients with early arthritis about lifestyle modifications, such as smoking cessation and weight management?	2016 update of the EULAR recommendations for the management of early arthritis	2016	EULAR	2016-12-17
27979873	14	What vaccinations should I routinely recommend to patients newly diagnosed with early rheumatoid arthritis?	2016 update of the EULAR recommendations for the management of early arthritis	2016	EULAR	2016-12-17
27979873	15	How should I approach dental care recommendations for patients with early rheumatoid arthritis?	2016 update of the EULAR recommendations for the management of early arthritis	2016	EULAR	2016-12-17
27979873	16	What patient education strategies are most effective in helping patients with early arthritis manage pain and maintain function?	2016 update of the EULAR recommendations for the management of early arthritis	2016	EULAR	2016-12-17
27979873	17	In patients with early arthritis who achieve clinical remission, how long should I continue DMARD therapy before considering dose reduction or discontinuation?	2016 update of the EULAR recommendations for the management of early arthritis	2016	EULAR	2016-12-17
27979873	18	What are the most common comorbidities I should screen for in patients newly diagnosed with early rheumatoid arthritis?	2016 update of the EULAR recommendations for the management of early arthritis	2016	EULAR	2016-12-17
27979873	19	How should I manage cardiovascular risk factors specifically in patients with early rheumatoid arthritis?	2016 update of the EULAR recommendations for the management of early arthritis	2016	EULAR	2016-12-17
27979873	20	What is the role of antinuclear antibody (ANA) testing in the initial evaluation of patients presenting with early arthritis?	2016 update of the EULAR recommendations for the management of early arthritis	2016	EULAR	2016-12-17
27979873	21	When should I consider intra-articular glucocorticoid injections in patients with early arthritis?	2016 update of the EULAR recommendations for the management of early arthritis	2016	EULAR	2016-12-17
27979873	22	How can I differentiate early psoriatic arthritis from early rheumatoid arthritis in patients presenting with peripheral joint inflammation?	2016 update of the EULAR recommendations for the management of early arthritis	2016	EULAR	2016-12-17
27979873	23	What is the significance of anti-citrullinated peptide antibody (ACPA) positivity in predicting disease severity and progression in early arthritis?	2016 update of the EULAR recommendations for the management of early arthritis	2016	EULAR	2016-12-17
27979873	24	How should I approach treatment decisions in patients with early arthritis who have contraindications to methotrexate?	2016 update of the EULAR recommendations for the management of early arthritis	2016	EULAR	2016-12-17
27979873	25	What is the role of biologic DMARDs in the initial management of early rheumatoid arthritis?	2016 update of the EULAR recommendations for the management of early arthritis	2016	EULAR	2016-12-17
27979873	26	How can I best assess patient-reported outcomes, such as fatigue and quality of life, in patients with early arthritis?	2016 update of the EULAR recommendations for the management of early arthritis	2016	EULAR	2016-12-17
27979873	27	What is the optimal approach to managing early arthritis in patients who are pregnant or planning pregnancy?	2016 update of the EULAR recommendations for the management of early arthritis	2016	EULAR	2016-12-17
27979873	28	How should I interpret persistent ultrasound-detected synovitis in patients who have achieved clinical remission in early arthritis?	2016 update of the EULAR recommendations for the management of early arthritis	2016	EULAR	2016-12-17
27979873	29	What is the role of dietary interventions or nutritional counseling in the management of early arthritis?	2016 update of the EULAR recommendations for the management of early arthritis	2016	EULAR	2016-12-17
27979873	30	How can I effectively involve patients in shared decision-making regarding treatment goals and strategies in early arthritis?	2016 update of the EULAR recommendations for the management of early arthritis	2016	EULAR	2016-12-17
27802961	1	At what age should I ideally begin discussing transition planning with my patient who has juvenile idiopathic arthritis?	EULAR/PReS standards and recommendations for the transitional care of young people with juvenile-onset rheumatic diseases	2017	EULAR	2016-11-03
27802961	2	What specific skills should I encourage my adolescent patient with juvenile lupus to develop to prepare for adult rheumatology care?	EULAR/PReS standards and recommendations for the transitional care of young people with juvenile-onset rheumatic diseases	2017	EULAR	2016-11-03
27802961	3	How can I best assess whether my patient with juvenile dermatomyositis is ready to transition to adult care?	EULAR/PReS standards and recommendations for the transitional care of young people with juvenile-onset rheumatic diseases	2017	EULAR	2016-11-03
27802961	4	What information should be included in the transfer document for my patient with juvenile scleroderma?	EULAR/PReS standards and recommendations for the transitional care of young people with juvenile-onset rheumatic diseases	2017	EULAR	2016-11-03
27802961	5	Who should ideally serve as the transition coordinator for my patient with juvenile-onset ankylosing spondylitis?	EULAR/PReS standards and recommendations for the transitional care of young people with juvenile-onset rheumatic diseases	2017	EULAR	2016-11-03
27802961	6	What training resources are available to help my adult rheumatology team better understand juvenile-onset rheumatic diseases?	EULAR/PReS standards and recommendations for the transitional care of young people with juvenile-onset rheumatic diseases	2017	EULAR	2016-11-03
27802961	7	How frequently should I communicate directly with the adult rheumatology team when transferring a patient with juvenile psoriatic arthritis?	EULAR/PReS standards and recommendations for the transitional care of young people with juvenile-onset rheumatic diseases	2017	EULAR	2016-11-03
27802961	8	What are the key psychosocial factors I should consider when preparing my patient with juvenile-onset systemic lupus erythematosus for transition?	EULAR/PReS standards and recommendations for the transitional care of young people with juvenile-onset rheumatic diseases	2017	EULAR	2016-11-03
27802961	9	How can I ensure continuity of biologic therapy for my patient with juvenile idiopathic arthritis after transfer to adult care?	EULAR/PReS standards and recommendations for the transitional care of young people with juvenile-onset rheumatic diseases	2017	EULAR	2016-11-03
27802961	10	What are the essential components of a written transition policy for my pediatric rheumatology clinic?	EULAR/PReS standards and recommendations for the transitional care of young people with juvenile-onset rheumatic diseases	2017	EULAR	2016-11-03
27802961	11	How can I best involve parents or caregivers in the transition process for my patient with juvenile-onset vasculitis?	EULAR/PReS standards and recommendations for the transitional care of young people with juvenile-onset rheumatic diseases	2017	EULAR	2016-11-03
27802961	12	What are the recommended quality indicators to evaluate the effectiveness of our transitional care program for juvenile-onset rheumatic diseases?	EULAR/PReS standards and recommendations for the transitional care of young people with juvenile-onset rheumatic diseases	2017	EULAR	2016-11-03
27802961	13	How can I ensure that my adolescent patient with juvenile arthritis has access to peer support during the transition period?	EULAR/PReS standards and recommendations for the transitional care of young people with juvenile-onset rheumatic diseases	2017	EULAR	2016-11-03
27802961	14	What strategies can I use to promote self-management skills in my patient with juvenile-onset mixed connective tissue disease?	EULAR/PReS standards and recommendations for the transitional care of young people with juvenile-onset rheumatic diseases	2017	EULAR	2016-11-03
27802961	15	What should I do if my patient with juvenile-onset rheumatic disease is reluctant or anxious about transitioning to adult care?	EULAR/PReS standards and recommendations for the transitional care of young people with juvenile-onset rheumatic diseases	2017	EULAR	2016-11-03
27802961	16	How can I best document the transition process in the medical records for my patient with juvenile-onset systemic sclerosis?	EULAR/PReS standards and recommendations for the transitional care of young people with juvenile-onset rheumatic diseases	2017	EULAR	2016-11-03
27802961	17	What are the recommended ways to communicate sensitive or confidential information during the transfer of my patient with juvenile-onset lupus?	EULAR/PReS standards and recommendations for the transitional care of young people with juvenile-onset rheumatic diseases	2017	EULAR	2016-11-03
27802961	18	How can I ensure that my patient with juvenile-onset arthritis continues to receive multidisciplinary care after transitioning to adult rheumatology?	EULAR/PReS standards and recommendations for the transitional care of young people with juvenile-onset rheumatic diseases	2017	EULAR	2016-11-03
27802961	19	What resources are available online to support my patient with juvenile-onset rheumatic disease during the transition process?	EULAR/PReS standards and recommendations for the transitional care of young people with juvenile-onset rheumatic diseases	2017	EULAR	2016-11-03
27802961	20	How can I best coordinate care with other specialists (e.g., ophthalmology, dermatology) during the transition of my patient with juvenile idiopathic arthritis?	EULAR/PReS standards and recommendations for the transitional care of young people with juvenile-onset rheumatic diseases	2017	EULAR	2016-11-03
27802961	21	What are the recommended approaches to address vocational and educational needs for my patient with juvenile-onset dermatomyositis during transition?	EULAR/PReS standards and recommendations for the transitional care of young people with juvenile-onset rheumatic diseases	2017	EULAR	2016-11-03
27802961	22	How can I ensure that my patient with juvenile-onset arthritis maintains adherence to treatment after transitioning to adult care?	EULAR/PReS standards and recommendations for the transitional care of young people with juvenile-onset rheumatic diseases	2017	EULAR	2016-11-03
27802961	23	What funding mechanisms exist to support transitional care services for my patients with juvenile-onset rheumatic diseases?	EULAR/PReS standards and recommendations for the transitional care of young people with juvenile-onset rheumatic diseases	2017	EULAR	2016-11-03
27802961	24	How can I best prepare my patient with juvenile-onset lupus to independently manage their medications and appointments?	EULAR/PReS standards and recommendations for the transitional care of young people with juvenile-onset rheumatic diseases	2017	EULAR	2016-11-03
27802961	25	What are the recommended criteria for selecting adult rheumatologists to receive my transitioning patients with juvenile-onset arthritis?	EULAR/PReS standards and recommendations for the transitional care of young people with juvenile-onset rheumatic diseases	2017	EULAR	2016-11-03
27802961	26	How can I evaluate whether my patient with juvenile-onset rheumatic disease has successfully transitioned to adult care?	EULAR/PReS standards and recommendations for the transitional care of young people with juvenile-onset rheumatic diseases	2017	EULAR	2016-11-03
27802961	27	What are the recommended ways to involve young people with juvenile-onset rheumatic diseases in developing our clinic's transition policies?	EULAR/PReS standards and recommendations for the transitional care of young people with juvenile-onset rheumatic diseases	2017	EULAR	2016-11-03
27802961	28	How can I best support my patient with juvenile-onset arthritis in developing resilience and coping strategies during adolescence?	EULAR/PReS standards and recommendations for the transitional care of young people with juvenile-onset rheumatic diseases	2017	EULAR	2016-11-03
27802961	29	What are the recommended methods to ensure that my patient with juvenile-onset rheumatic disease receives age-appropriate and youth-friendly care?	EULAR/PReS standards and recommendations for the transitional care of young people with juvenile-onset rheumatic diseases	2017	EULAR	2016-11-03
27802961	30	How can I best collaborate with primary care providers to ensure continuity of care for my patient with juvenile-onset rheumatic disease during and after transition?	EULAR/PReS standards and recommendations for the transitional care of young people with juvenile-onset rheumatic diseases	2017	EULAR	2016-11-03
27457513	1	What are the key risk factors I should assess in a patient with systemic lupus erythematosus (SLE) who is planning pregnancy?	EULAR recommendations for women's health and the management of family planning, assisted reproduction, pregnancy and menopause in patients with systemic lupus erythematosus and/or antiphospholipid syndrome	2017	EULAR	2016-07-27
27457513	2	How can I best counsel a patient with antiphospholipid syndrome (APS) regarding her risks during pregnancy?	EULAR recommendations for women's health and the management of family planning, assisted reproduction, pregnancy and menopause in patients with systemic lupus erythematosus and/or antiphospholipid syndrome	2017	EULAR	2016-07-27
27457513	3	What contraceptive options are safest for my patient with stable SLE and negative antiphospholipid antibodies?	EULAR recommendations for women's health and the management of family planning, assisted reproduction, pregnancy and menopause in patients with systemic lupus erythematosus and/or antiphospholipid syndrome	2017	EULAR	2016-07-27
27457513	4	Is hormonal contraception safe for my patient with APS who has a history of thrombosis?	EULAR recommendations for women's health and the management of family planning, assisted reproduction, pregnancy and menopause in patients with systemic lupus erythematosus and/or antiphospholipid syndrome	2017	EULAR	2016-07-27
27457513	5	What fertility preservation methods should I consider for a young woman with SLE who needs cyclophosphamide treatment?	EULAR recommendations for women's health and the management of family planning, assisted reproduction, pregnancy and menopause in patients with systemic lupus erythematosus and/or antiphospholipid syndrome	2017	EULAR	2016-07-27
27457513	6	Can assisted reproductive techniques be safely used in my patient with stable SLE?	EULAR recommendations for women's health and the management of family planning, assisted reproduction, pregnancy and menopause in patients with systemic lupus erythematosus and/or antiphospholipid syndrome	2017	EULAR	2016-07-27
27457513	7	What precautions should I take when managing assisted reproduction in a patient with APS?	EULAR recommendations for women's health and the management of family planning, assisted reproduction, pregnancy and menopause in patients with systemic lupus erythematosus and/or antiphospholipid syndrome	2017	EULAR	2016-07-27
27457513	8	How frequently should I monitor disease activity markers in a pregnant patient with SLE?	EULAR recommendations for women's health and the management of family planning, assisted reproduction, pregnancy and menopause in patients with systemic lupus erythematosus and/or antiphospholipid syndrome	2017	EULAR	2016-07-27
27457513	9	Which serological markers are most predictive of adverse pregnancy outcomes in SLE?	EULAR recommendations for women's health and the management of family planning, assisted reproduction, pregnancy and menopause in patients with systemic lupus erythematosus and/or antiphospholipid syndrome	2017	EULAR	2016-07-27
27457513	10	How can I differentiate between a lupus flare and pre-eclampsia in a pregnant patient with SLE?	EULAR recommendations for women's health and the management of family planning, assisted reproduction, pregnancy and menopause in patients with systemic lupus erythematosus and/or antiphospholipid syndrome	2017	EULAR	2016-07-27
27457513	11	What fetal monitoring strategies should I implement for a pregnant patient with APS?	EULAR recommendations for women's health and the management of family planning, assisted reproduction, pregnancy and menopause in patients with systemic lupus erythematosus and/or antiphospholipid syndrome	2017	EULAR	2016-07-27
27457513	12	When should I recommend fetal echocardiography for a pregnant patient with positive anti-Ro/SSA antibodies?	EULAR recommendations for women's health and the management of family planning, assisted reproduction, pregnancy and menopause in patients with systemic lupus erythematosus and/or antiphospholipid syndrome	2017	EULAR	2016-07-27
27457513	13	What medications are safest and most effective for preventing lupus flares during pregnancy?	EULAR recommendations for women's health and the management of family planning, assisted reproduction, pregnancy and menopause in patients with systemic lupus erythematosus and/or antiphospholipid syndrome	2017	EULAR	2016-07-27
27457513	14	How should I manage a moderate-to-severe lupus flare occurring during pregnancy?	EULAR recommendations for women's health and the management of family planning, assisted reproduction, pregnancy and menopause in patients with systemic lupus erythematosus and/or antiphospholipid syndrome	2017	EULAR	2016-07-27
27457513	15	What adjunctive treatments should I consider for a pregnant patient with APS to reduce the risk of pregnancy complications?	EULAR recommendations for women's health and the management of family planning, assisted reproduction, pregnancy and menopause in patients with systemic lupus erythematosus and/or antiphospholipid syndrome	2017	EULAR	2016-07-27
27457513	16	Should I routinely prescribe hydroxychloroquine to my pregnant patient with APS who does not have SLE?	EULAR recommendations for women's health and the management of family planning, assisted reproduction, pregnancy and menopause in patients with systemic lupus erythematosus and/or antiphospholipid syndrome	2017	EULAR	2016-07-27
27457513	17	When should I initiate low-dose aspirin therapy in a pregnant patient with lupus nephritis?	EULAR recommendations for women's health and the management of family planning, assisted reproduction, pregnancy and menopause in patients with systemic lupus erythematosus and/or antiphospholipid syndrome	2017	EULAR	2016-07-27
27457513	18	What is the role of vitamin D supplementation in pregnant patients with SLE or APS?	EULAR recommendations for women's health and the management of family planning, assisted reproduction, pregnancy and menopause in patients with systemic lupus erythematosus and/or antiphospholipid syndrome	2017	EULAR	2016-07-27
27457513	19	Can hormone replacement therapy be safely prescribed to my menopausal patient with stable SLE and negative antiphospholipid antibodies?	EULAR recommendations for women's health and the management of family planning, assisted reproduction, pregnancy and menopause in patients with systemic lupus erythematosus and/or antiphospholipid syndrome	2017	EULAR	2016-07-27
27457513	20	What are the risks of hormone replacement therapy in my patient with APS?	EULAR recommendations for women's health and the management of family planning, assisted reproduction, pregnancy and menopause in patients with systemic lupus erythematosus and/or antiphospholipid syndrome	2017	EULAR	2016-07-27
27457513	21	How often should I screen my patient with SLE for cervical dysplasia if she is on immunosuppressive therapy?	EULAR recommendations for women's health and the management of family planning, assisted reproduction, pregnancy and menopause in patients with systemic lupus erythematosus and/or antiphospholipid syndrome	2017	EULAR	2016-07-27
27457513	22	Should I recommend HPV vaccination to my adolescent patient recently diagnosed with stable SLE?	EULAR recommendations for women's health and the management of family planning, assisted reproduction, pregnancy and menopause in patients with systemic lupus erythematosus and/or antiphospholipid syndrome	2017	EULAR	2016-07-27
27457513	23	What is the recurrence risk of congenital heart block in a patient with anti-Ro/SSA antibodies who previously had an affected child?	EULAR recommendations for women's health and the management of family planning, assisted reproduction, pregnancy and menopause in patients with systemic lupus erythematosus and/or antiphospholipid syndrome	2017	EULAR	2016-07-27
27457513	24	How should I counsel my patient with SLE regarding lifestyle factors that may impact fertility?	EULAR recommendations for women's health and the management of family planning, assisted reproduction, pregnancy and menopause in patients with systemic lupus erythematosus and/or antiphospholipid syndrome	2017	EULAR	2016-07-27
27457513	25	What is the safest approach to anticoagulation management during assisted reproduction in a patient with APS?	EULAR recommendations for women's health and the management of family planning, assisted reproduction, pregnancy and menopause in patients with systemic lupus erythematosus and/or antiphospholipid syndrome	2017	EULAR	2016-07-27
27457513	26	How can I best assess ovarian reserve in my patient with SLE who has received cyclophosphamide?	EULAR recommendations for women's health and the management of family planning, assisted reproduction, pregnancy and menopause in patients with systemic lupus erythematosus and/or antiphospholipid syndrome	2017	EULAR	2016-07-27
27457513	27	What are the safest immunosuppressive medications to use during pregnancy in a patient with active lupus nephritis?	EULAR recommendations for women's health and the management of family planning, assisted reproduction, pregnancy and menopause in patients with systemic lupus erythematosus and/or antiphospholipid syndrome	2017	EULAR	2016-07-27
27457513	28	Should I consider plasmapheresis for my pregnant patient with severe refractory APS?	EULAR recommendations for women's health and the management of family planning, assisted reproduction, pregnancy and menopause in patients with systemic lupus erythematosus and/or antiphospholipid syndrome	2017	EULAR	2016-07-27
27457513	29	What is the optimal timing and frequency of Doppler ultrasonography for fetal monitoring in a patient with SLE?	EULAR recommendations for women's health and the management of family planning, assisted reproduction, pregnancy and menopause in patients with systemic lupus erythematosus and/or antiphospholipid syndrome	2017	EULAR	2016-07-27
27457513	30	How should I approach cancer screening in my patient with SLE who has been heavily immunosuppressed?	EULAR recommendations for women's health and the management of family planning, assisted reproduction, pregnancy and menopause in patients with systemic lupus erythematosus and/or antiphospholipid syndrome	2017	EULAR	2016-07-27
27377815	1	What are the most effective initial non-pharmacological approaches for managing fibromyalgia symptoms?	EULAR revised recommendations for the management of fibromyalgia	2016	EULAR	2016-07-06
27377815	2	How can I best educate my patient about fibromyalgia to improve their understanding and self-management?	EULAR revised recommendations for the management of fibromyalgia	2016	EULAR	2016-07-06
27377815	3	What specific types of exercise have been shown to be beneficial for patients with fibromyalgia?	EULAR revised recommendations for the management of fibromyalgia	2016	EULAR	2016-07-06
27377815	4	Are there particular patient characteristics that predict a better response to cognitive behavioral therapy in fibromyalgia?	EULAR revised recommendations for the management of fibromyalgia	2016	EULAR	2016-07-06
27377815	5	When should I consider pharmacological treatment for a patient with fibromyalgia?	EULAR revised recommendations for the management of fibromyalgia	2016	EULAR	2016-07-06
27377815	6	What is the evidence supporting the use of acupuncture in patients with fibromyalgia?	EULAR revised recommendations for the management of fibromyalgia	2016	EULAR	2016-07-06
27377815	7	How effective is hydrotherapy in improving pain and quality of life in fibromyalgia patients?	EULAR revised recommendations for the management of fibromyalgia	2016	EULAR	2016-07-06
27377815	8	What are the potential benefits and risks of prescribing low-dose amitriptyline for sleep disturbances in fibromyalgia?	EULAR revised recommendations for the management of fibromyalgia	2016	EULAR	2016-07-06
27377815	9	How does pregabalin compare to duloxetine in terms of efficacy and tolerability for severe fibromyalgia pain?	EULAR revised recommendations for the management of fibromyalgia	2016	EULAR	2016-07-06
27377815	10	What role does tramadol have in the management of fibromyalgia-related pain?	EULAR revised recommendations for the management of fibromyalgia	2016	EULAR	2016-07-06
27377815	11	Are there any safety concerns I should be aware of when prescribing cyclobenzaprine for fibromyalgia patients?	EULAR revised recommendations for the management of fibromyalgia	2016	EULAR	2016-07-06
27377815	12	What is the current evidence regarding the use of mindfulness-based stress reduction in fibromyalgia?	EULAR revised recommendations for the management of fibromyalgia	2016	EULAR	2016-07-06
27377815	13	How effective are multimodal rehabilitation programs for patients with severe disability due to fibromyalgia?	EULAR revised recommendations for the management of fibromyalgia	2016	EULAR	2016-07-06
27377815	14	Is there evidence supporting the use of meditative movement therapies such as yoga or tai chi in fibromyalgia management?	EULAR revised recommendations for the management of fibromyalgia	2016	EULAR	2016-07-06
27377815	15	What are the reasons for recommending against the use of strong opioids in fibromyalgia?	EULAR revised recommendations for the management of fibromyalgia	2016	EULAR	2016-07-06
27377815	16	Are there any complementary or alternative therapies that have demonstrated consistent benefit in fibromyalgia?	EULAR revised recommendations for the management of fibromyalgia	2016	EULAR	2016-07-06
27377815	17	What is the rationale behind recommending against the use of corticosteroids in fibromyalgia?	EULAR revised recommendations for the management of fibromyalgia	2016	EULAR	2016-07-06
27377815	18	How should I approach the management of fibromyalgia in patients who also have inflammatory arthritis?	EULAR revised recommendations for the management of fibromyalgia	2016	EULAR	2016-07-06
27377815	19	What are the most common adverse effects associated with serotonin-noradrenalin reuptake inhibitors (SNRIs) in fibromyalgia patients?	EULAR revised recommendations for the management of fibromyalgia	2016	EULAR	2016-07-06
27377815	20	Is there evidence supporting the use of selective serotonin reuptake inhibitors (SSRIs) for fibromyalgia-related mood disturbances?	EULAR revised recommendations for the management of fibromyalgia	2016	EULAR	2016-07-06
27377815	21	What is the recommended duration and frequency of exercise therapy sessions for optimal benefit in fibromyalgia?	EULAR revised recommendations for the management of fibromyalgia	2016	EULAR	2016-07-06
27377815	22	How can I effectively assess the psychosocial context of a patient with fibromyalgia?	EULAR revised recommendations for the management of fibromyalgia	2016	EULAR	2016-07-06
27377815	23	What are the key considerations when tailoring individualized treatment plans for fibromyalgia patients?	EULAR revised recommendations for the management of fibromyalgia	2016	EULAR	2016-07-06
27377815	24	Are there specific patient subgroups that might benefit more from pharmacological versus non-pharmacological therapies?	EULAR revised recommendations for the management of fibromyalgia	2016	EULAR	2016-07-06
27377815	25	What is the evidence regarding the effectiveness of biofeedback therapy in fibromyalgia?	EULAR revised recommendations for the management of fibromyalgia	2016	EULAR	2016-07-06
27377815	26	How should I monitor treatment effectiveness and patient progress in fibromyalgia management?	EULAR revised recommendations for the management of fibromyalgia	2016	EULAR	2016-07-06
27377815	27	What are the potential risks associated with chiropractic treatment in fibromyalgia patients?	EULAR revised recommendations for the management of fibromyalgia	2016	EULAR	2016-07-06
27377815	28	Is there evidence supporting the use of hypnotherapy or guided imagery in fibromyalgia management?	EULAR revised recommendations for the management of fibromyalgia	2016	EULAR	2016-07-06
27377815	29	How can I best manage patient expectations regarding the modest effect sizes of available fibromyalgia treatments?	EULAR revised recommendations for the management of fibromyalgia	2016	EULAR	2016-07-06
27377815	30	What aspects of healthcare delivery systems have been shown to optimize outcomes for patients with fibromyalgia?	EULAR revised recommendations for the management of fibromyalgia	2016	EULAR	2016-07-06
26984008	1	In patients with rheumatoid arthritis, how frequently should cardiovascular risk factors such as hypertension and hyperlipidemia be assessed?	Points to consider for reporting, screening for and preventing selected comorbidities in chronic inflammatory rheumatic diseases in daily practice: a EULAR initiative	2016	EULAR	2016-03-18
26984008	2	For patients with spondyloarthritis, what is the recommended approach to screening for osteoporosis?	Points to consider for reporting, screening for and preventing selected comorbidities in chronic inflammatory rheumatic diseases in daily practice: a EULAR initiative	2016	EULAR	2016-03-18
26984008	3	In patients with systemic lupus erythematosus, what are the current recommendations for tuberculosis screening prior to initiating immunosuppressive therapy?	Points to consider for reporting, screening for and preventing selected comorbidities in chronic inflammatory rheumatic diseases in daily practice: a EULAR initiative	2016	EULAR	2016-03-18
26984008	4	How should I approach vaccination status assessment in patients with chronic inflammatory rheumatic diseases, such as rheumatoid arthritis or psoriatic arthritis?	Points to consider for reporting, screening for and preventing selected comorbidities in chronic inflammatory rheumatic diseases in daily practice: a EULAR initiative	2016	EULAR	2016-03-18
26984008	5	In patients with gout, is there a recommended frequency for screening for cardiovascular disease risk factors?	Points to consider for reporting, screening for and preventing selected comorbidities in chronic inflammatory rheumatic diseases in daily practice: a EULAR initiative	2016	EULAR	2016-03-18
26984008	6	For patients with rheumatoid arthritis, what is the recommended interval for mammography screening?	Points to consider for reporting, screening for and preventing selected comorbidities in chronic inflammatory rheumatic diseases in daily practice: a EULAR initiative	2016	EULAR	2016-03-18
26984008	7	In patients with ankylosing spondylitis, how should I document and monitor gastrointestinal comorbidities such as peptic ulcer disease?	Points to consider for reporting, screening for and preventing selected comorbidities in chronic inflammatory rheumatic diseases in daily practice: a EULAR initiative	2016	EULAR	2016-03-18
26984008	8	What is the recommended approach to screening for depression in patients with chronic inflammatory rheumatic diseases?	Points to consider for reporting, screening for and preventing selected comorbidities in chronic inflammatory rheumatic diseases in daily practice: a EULAR initiative	2016	EULAR	2016-03-18
26984008	9	In patients with rheumatoid arthritis, how should I document previous malignancies, and what specific cancers should I routinely inquire about?	Points to consider for reporting, screening for and preventing selected comorbidities in chronic inflammatory rheumatic diseases in daily practice: a EULAR initiative	2016	EULAR	2016-03-18
26984008	10	For patients with systemic lupus erythematosus, what are the recommended screening procedures for cervical cancer?	Points to consider for reporting, screening for and preventing selected comorbidities in chronic inflammatory rheumatic diseases in daily practice: a EULAR initiative	2016	EULAR	2016-03-18
26984008	11	In patients with psoriatic arthritis, how frequently should I reassess cardiovascular risk using validated risk scores?	Points to consider for reporting, screening for and preventing selected comorbidities in chronic inflammatory rheumatic diseases in daily practice: a EULAR initiative	2016	EULAR	2016-03-18
26984008	12	For patients with rheumatoid arthritis, what is the recommended approach to documenting and managing chronic viral infections such as hepatitis B or C?	Points to consider for reporting, screening for and preventing selected comorbidities in chronic inflammatory rheumatic diseases in daily practice: a EULAR initiative	2016	EULAR	2016-03-18
26984008	13	In patients with chronic inflammatory rheumatic diseases, how should I assess and document previous serious infections?	Points to consider for reporting, screening for and preventing selected comorbidities in chronic inflammatory rheumatic diseases in daily practice: a EULAR initiative	2016	EULAR	2016-03-18
26984008	14	For patients with rheumatoid arthritis, what are the recommended screening intervals for colorectal cancer?	Points to consider for reporting, screening for and preventing selected comorbidities in chronic inflammatory rheumatic diseases in daily practice: a EULAR initiative	2016	EULAR	2016-03-18
26984008	15	In patients with systemic lupus erythematosus, how should I document and monitor renal function as a cardiovascular risk factor?	Points to consider for reporting, screening for and preventing selected comorbidities in chronic inflammatory rheumatic diseases in daily practice: a EULAR initiative	2016	EULAR	2016-03-18
26984008	16	For patients with rheumatoid arthritis, what is the recommended approach to assessing fracture risk and osteoporosis prevention?	Points to consider for reporting, screening for and preventing selected comorbidities in chronic inflammatory rheumatic diseases in daily practice: a EULAR initiative	2016	EULAR	2016-03-18
26984008	17	In patients with chronic inflammatory rheumatic diseases, how should I document and monitor the use of medications that increase gastrointestinal bleeding risk?	Points to consider for reporting, screening for and preventing selected comorbidities in chronic inflammatory rheumatic diseases in daily practice: a EULAR initiative	2016	EULAR	2016-03-18
26984008	18	For patients with rheumatoid arthritis, what is the recommended approach to documenting and monitoring skin malignancies?	Points to consider for reporting, screening for and preventing selected comorbidities in chronic inflammatory rheumatic diseases in daily practice: a EULAR initiative	2016	EULAR	2016-03-18
26984008	19	In patients with gout, how should I assess and document cardiovascular comorbidities such as myocardial infarction or stroke?	Points to consider for reporting, screening for and preventing selected comorbidities in chronic inflammatory rheumatic diseases in daily practice: a EULAR initiative	2016	EULAR	2016-03-18
26984008	20	For patients with rheumatoid arthritis, what is the recommended approach to documenting vaccination history for influenza and pneumococcal disease?	Points to consider for reporting, screening for and preventing selected comorbidities in chronic inflammatory rheumatic diseases in daily practice: a EULAR initiative	2016	EULAR	2016-03-18
26984008	21	In patients with systemic lupus erythematosus, how should I document and monitor the occurrence of opportunistic infections?	Points to consider for reporting, screening for and preventing selected comorbidities in chronic inflammatory rheumatic diseases in daily practice: a EULAR initiative	2016	EULAR	2016-03-18
26984008	22	For patients with rheumatoid arthritis, what is the recommended approach to assessing and documenting family history of malignancies?	Points to consider for reporting, screening for and preventing selected comorbidities in chronic inflammatory rheumatic diseases in daily practice: a EULAR initiative	2016	EULAR	2016-03-18
26984008	23	In patients with ankylosing spondylitis, how should I document and monitor cardiovascular comorbidities such as peripheral arterial disease?	Points to consider for reporting, screening for and preventing selected comorbidities in chronic inflammatory rheumatic diseases in daily practice: a EULAR initiative	2016	EULAR	2016-03-18
26984008	24	For patients with rheumatoid arthritis, what is the recommended approach to documenting and monitoring depression treatment?	Points to consider for reporting, screening for and preventing selected comorbidities in chronic inflammatory rheumatic diseases in daily practice: a EULAR initiative	2016	EULAR	2016-03-18
26984008	25	In patients with chronic inflammatory rheumatic diseases, how should I document and monitor the use of glucocorticoids as a risk factor for osteoporosis?	Points to consider for reporting, screening for and preventing selected comorbidities in chronic inflammatory rheumatic diseases in daily practice: a EULAR initiative	2016	EULAR	2016-03-18
26984008	26	For patients with rheumatoid arthritis, what is the recommended approach to documenting and monitoring previous episodes of diverticulitis?	Points to consider for reporting, screening for and preventing selected comorbidities in chronic inflammatory rheumatic diseases in daily practice: a EULAR initiative	2016	EULAR	2016-03-18
26984008	27	In patients with systemic lupus erythematosus, how should I document and monitor the occurrence of lymphoma?	Points to consider for reporting, screening for and preventing selected comorbidities in chronic inflammatory rheumatic diseases in daily practice: a EULAR initiative	2016	EULAR	2016-03-18
26984008	28	For patients with rheumatoid arthritis, what is the recommended approach to assessing and documenting body mass index as a cardiovascular risk factor?	Points to consider for reporting, screening for and preventing selected comorbidities in chronic inflammatory rheumatic diseases in daily practice: a EULAR initiative	2016	EULAR	2016-03-18
26984008	29	In patients with chronic inflammatory rheumatic diseases, how should I document and monitor the occurrence of gastroduodenal ulcers?	Points to consider for reporting, screening for and preventing selected comorbidities in chronic inflammatory rheumatic diseases in daily practice: a EULAR initiative	2016	EULAR	2016-03-18
26984008	30	For patients with rheumatoid arthritis, what is the recommended approach to documenting and monitoring adherence to recommended cancer screening procedures?	Points to consider for reporting, screening for and preventing selected comorbidities in chronic inflammatory rheumatic diseases in daily practice: a EULAR initiative	2016	EULAR	2016-03-18
26933146	1	In patients with rheumatoid arthritis, what is the threshold dose of prednisone at which the risk of osteoporosis significantly increases?	Defining conditions where long-term glucocorticoid treatment has an acceptably low level of harm to facilitate implementation of existing recommendations: viewpoints from an EULAR task force	2016	EULAR	2016-03-03
26933146	2	For patients with systemic lupus erythematosus (SLE), how can I best assess the individual risk of glucocorticoid-induced diabetes mellitus?	Defining conditions where long-term glucocorticoid treatment has an acceptably low level of harm to facilitate implementation of existing recommendations: viewpoints from an EULAR task force	2016	EULAR	2016-03-03
26933146	3	In elderly patients with polymyalgia rheumatica, what preventive measures can effectively reduce the risk of glucocorticoid-associated infections?	Defining conditions where long-term glucocorticoid treatment has an acceptably low level of harm to facilitate implementation of existing recommendations: viewpoints from an EULAR task force	2016	EULAR	2016-03-03
26933146	4	For patients with ankylosing spondylitis, at what glucocorticoid dose should I consider initiating preventive cardiovascular measures?	Defining conditions where long-term glucocorticoid treatment has an acceptably low level of harm to facilitate implementation of existing recommendations: viewpoints from an EULAR task force	2016	EULAR	2016-03-03
26933146	5	In patients with psoriatic arthritis, how does long-term glucocorticoid therapy influence cardiovascular risk compared to other rheumatic diseases?	Defining conditions where long-term glucocorticoid treatment has an acceptably low level of harm to facilitate implementation of existing recommendations: viewpoints from an EULAR task force	2016	EULAR	2016-03-03
26933146	6	For patients with gout requiring long-term glucocorticoids, what specific patient characteristics should I evaluate to estimate their risk of osteoporosis?	Defining conditions where long-term glucocorticoid treatment has an acceptably low level of harm to facilitate implementation of existing recommendations: viewpoints from an EULAR task force	2016	EULAR	2016-03-03
26933146	7	In patients with vasculitis, how can I best monitor for early signs of glucocorticoid-induced hyperglycemia?	Defining conditions where long-term glucocorticoid treatment has an acceptably low level of harm to facilitate implementation of existing recommendations: viewpoints from an EULAR task force	2016	EULAR	2016-03-03
26933146	8	For patients with juvenile idiopathic arthritis transitioning to adult care, what factors should I consider when evaluating the long-term safety of continued glucocorticoid therapy?	Defining conditions where long-term glucocorticoid treatment has an acceptably low level of harm to facilitate implementation of existing recommendations: viewpoints from an EULAR task force	2016	EULAR	2016-03-03
26933146	9	In patients with Sj√∂gren's syndrome, what is the recommended approach to minimize infection risk during prolonged glucocorticoid treatment?	Defining conditions where long-term glucocorticoid treatment has an acceptably low level of harm to facilitate implementation of existing recommendations: viewpoints from an EULAR task force	2016	EULAR	2016-03-03
26933146	10	For patients with systemic sclerosis, how can I determine whether the cardiovascular risks of glucocorticoids outweigh their potential benefits?	Defining conditions where long-term glucocorticoid treatment has an acceptably low level of harm to facilitate implementation of existing recommendations: viewpoints from an EULAR task force	2016	EULAR	2016-03-03
26933146	11	In patients with rheumatoid arthritis, what lifestyle modifications can effectively reduce the risk of glucocorticoid-induced osteoporosis?	Defining conditions where long-term glucocorticoid treatment has an acceptably low level of harm to facilitate implementation of existing recommendations: viewpoints from an EULAR task force	2016	EULAR	2016-03-03
26933146	12	For patients with polymyositis or dermatomyositis, how should I approach glucocorticoid dosing to balance disease control and risk of diabetes mellitus?	Defining conditions where long-term glucocorticoid treatment has an acceptably low level of harm to facilitate implementation of existing recommendations: viewpoints from an EULAR task force	2016	EULAR	2016-03-03
26933146	13	In patients with giant cell arteritis, what patient-specific factors should prompt me to consider lower glucocorticoid doses to minimize cardiovascular harm?	Defining conditions where long-term glucocorticoid treatment has an acceptably low level of harm to facilitate implementation of existing recommendations: viewpoints from an EULAR task force	2016	EULAR	2016-03-03
26933146	14	For patients with Beh√ßet's disease, how can I best assess and manage the risk of infections associated with long-term glucocorticoid use?	Defining conditions where long-term glucocorticoid treatment has an acceptably low level of harm to facilitate implementation of existing recommendations: viewpoints from an EULAR task force	2016	EULAR	2016-03-03
26933146	15	In patients with mixed connective tissue disease, what preventive strategies are most effective in reducing glucocorticoid-induced osteoporosis?	Defining conditions where long-term glucocorticoid treatment has an acceptably low level of harm to facilitate implementation of existing recommendations: viewpoints from an EULAR task force	2016	EULAR	2016-03-03
26933146	16	For patients with rheumatoid arthritis and existing cardiovascular disease, how should I adjust glucocorticoid therapy to minimize additional cardiovascular risk?	Defining conditions where long-term glucocorticoid treatment has an acceptably low level of harm to facilitate implementation of existing recommendations: viewpoints from an EULAR task force	2016	EULAR	2016-03-03
26933146	17	In patients with lupus nephritis, what patient-specific characteristics should guide my decision-making regarding glucocorticoid dosing to avoid hyperglycemia?	Defining conditions where long-term glucocorticoid treatment has an acceptably low level of harm to facilitate implementation of existing recommendations: viewpoints from an EULAR task force	2016	EULAR	2016-03-03
26933146	18	For patients with reactive arthritis, how can I best evaluate the risk-benefit balance of long-term glucocorticoid therapy?	Defining conditions where long-term glucocorticoid treatment has an acceptably low level of harm to facilitate implementation of existing recommendations: viewpoints from an EULAR task force	2016	EULAR	2016-03-03
26933146	19	In patients with rheumatoid arthritis who smoke, how does smoking influence the risk of glucocorticoid-associated osteoporosis?	Defining conditions where long-term glucocorticoid treatment has an acceptably low level of harm to facilitate implementation of existing recommendations: viewpoints from an EULAR task force	2016	EULAR	2016-03-03
26933146	20	For patients with systemic lupus erythematosus, what specific vaccinations should I consider prior to initiating long-term glucocorticoid therapy?	Defining conditions where long-term glucocorticoid treatment has an acceptably low level of harm to facilitate implementation of existing recommendations: viewpoints from an EULAR task force	2016	EULAR	2016-03-03
26933146	21	In patients with rheumatoid arthritis and obesity, how does body weight influence the risk of glucocorticoid-induced diabetes mellitus?	Defining conditions where long-term glucocorticoid treatment has an acceptably low level of harm to facilitate implementation of existing recommendations: viewpoints from an EULAR task force	2016	EULAR	2016-03-03
26933146	22	For patients with polymyalgia rheumatica, what is the optimal approach to monitoring cardiovascular risk during long-term glucocorticoid therapy?	Defining conditions where long-term glucocorticoid treatment has an acceptably low level of harm to facilitate implementation of existing recommendations: viewpoints from an EULAR task force	2016	EULAR	2016-03-03
26933146	23	In patients with rheumatoid arthritis, how can I best counsel patients regarding lifestyle changes to reduce glucocorticoid-associated cardiovascular risk?	Defining conditions where long-term glucocorticoid treatment has an acceptably low level of harm to facilitate implementation of existing recommendations: viewpoints from an EULAR task force	2016	EULAR	2016-03-03
26933146	24	For patients with systemic sclerosis, what patient-specific factors should I consider when evaluating the risk of glucocorticoid-induced infections?	Defining conditions where long-term glucocorticoid treatment has an acceptably low level of harm to facilitate implementation of existing recommendations: viewpoints from an EULAR task force	2016	EULAR	2016-03-03
26933146	25	In patients with juvenile idiopathic arthritis, how does age at glucocorticoid initiation influence the long-term risk of osteoporosis?	Defining conditions where long-term glucocorticoid treatment has an acceptably low level of harm to facilitate implementation of existing recommendations: viewpoints from an EULAR task force	2016	EULAR	2016-03-03
26933146	26	For patients with rheumatoid arthritis, how can I best identify those at highest risk for glucocorticoid-induced hyperglycemia?	Defining conditions where long-term glucocorticoid treatment has an acceptably low level of harm to facilitate implementation of existing recommendations: viewpoints from an EULAR task force	2016	EULAR	2016-03-03
26933146	27	In patients with systemic lupus erythematosus, what preventive measures can effectively reduce the risk of glucocorticoid-associated cardiovascular disease?	Defining conditions where long-term glucocorticoid treatment has an acceptably low level of harm to facilitate implementation of existing recommendations: viewpoints from an EULAR task force	2016	EULAR	2016-03-03
26933146	28	For patients with vasculitis, how should I approach glucocorticoid dosing to minimize the risk of infections?	Defining conditions where long-term glucocorticoid treatment has an acceptably low level of harm to facilitate implementation of existing recommendations: viewpoints from an EULAR task force	2016	EULAR	2016-03-03
26933146	29	In patients with rheumatoid arthritis, what patient-specific factors should prompt me to consider additional osteoporosis prevention measures during glucocorticoid therapy?	Defining conditions where long-term glucocorticoid treatment has an acceptably low level of harm to facilitate implementation of existing recommendations: viewpoints from an EULAR task force	2016	EULAR	2016-03-03
26933146	30	For patients with polymyositis or dermatomyositis, how can I best monitor and manage glucocorticoid-associated cardiovascular risks?	Defining conditions where long-term glucocorticoid treatment has an acceptably low level of harm to facilitate implementation of existing recommendations: viewpoints from an EULAR task force	2016	EULAR	2016-03-03
26802180	1	What clinical features should prompt me to suspect familial Mediterranean fever in a patient presenting with recurrent fevers?	EULAR recommendations for the management of familial Mediterranean fever	2016	EULAR	2016-01-24
26802180	2	How soon after diagnosing familial Mediterranean fever should colchicine therapy be initiated?	EULAR recommendations for the management of familial Mediterranean fever	2016	EULAR	2016-01-24
26802180	3	What is the recommended initial colchicine dose for a child newly diagnosed with familial Mediterranean fever?	EULAR recommendations for the management of familial Mediterranean fever	2016	EULAR	2016-01-24
26802180	4	How should I adjust colchicine dosing if my patient continues to experience frequent FMF attacks despite initial therapy?	EULAR recommendations for the management of familial Mediterranean fever	2016	EULAR	2016-01-24
26802180	5	What laboratory tests should I regularly monitor in patients with familial Mediterranean fever who are receiving colchicine?	EULAR recommendations for the management of familial Mediterranean fever	2016	EULAR	2016-01-24
26802180	6	How frequently should I monitor acute phase reactants (such as CRP or SAA) in patients with familial Mediterranean fever?	EULAR recommendations for the management of familial Mediterranean fever	2016	EULAR	2016-01-24
26802180	7	What are the common side effects of colchicine therapy in patients with familial Mediterranean fever, and how can I manage them?	EULAR recommendations for the management of familial Mediterranean fever	2016	EULAR	2016-01-24
26802180	8	Under what circumstances should I consider a patient with familial Mediterranean fever to be resistant or non-responsive to colchicine?	EULAR recommendations for the management of familial Mediterranean fever	2016	EULAR	2016-01-24
26802180	9	When should I consider initiating biological therapy in a patient with familial Mediterranean fever who is not responding adequately to colchicine?	EULAR recommendations for the management of familial Mediterranean fever	2016	EULAR	2016-01-24
26802180	10	Which biological agents have demonstrated efficacy in colchicine-resistant familial Mediterranean fever?	EULAR recommendations for the management of familial Mediterranean fever	2016	EULAR	2016-01-24
26802180	11	How should I manage familial Mediterranean fever in a patient who develops AA amyloidosis?	EULAR recommendations for the management of familial Mediterranean fever	2016	EULAR	2016-01-24
26802180	12	What are the clinical signs that might indicate colchicine toxicity in a patient with familial Mediterranean fever?	EULAR recommendations for the management of familial Mediterranean fever	2016	EULAR	2016-01-24
26802180	13	How should I adjust colchicine dosing in patients with familial Mediterranean fever who have impaired renal function?	EULAR recommendations for the management of familial Mediterranean fever	2016	EULAR	2016-01-24
26802180	14	What precautions should I take when prescribing colchicine to patients with familial Mediterranean fever who have elevated liver enzymes?	EULAR recommendations for the management of familial Mediterranean fever	2016	EULAR	2016-01-24
26802180	15	What other conditions should I consider in the differential diagnosis when a patient with familial Mediterranean fever presents with an acute attack?	EULAR recommendations for the management of familial Mediterranean fever	2016	EULAR	2016-01-24
26802180	16	How should I manage acute attacks of familial Mediterranean fever in patients already on colchicine therapy?	EULAR recommendations for the management of familial Mediterranean fever	2016	EULAR	2016-01-24
26802180	17	Are there specific triggers or stressors that commonly precipitate attacks in patients with familial Mediterranean fever?	EULAR recommendations for the management of familial Mediterranean fever	2016	EULAR	2016-01-24
26802180	18	Should I temporarily increase colchicine dosage during periods of known stress or anticipated triggers in patients with familial Mediterranean fever?	EULAR recommendations for the management of familial Mediterranean fever	2016	EULAR	2016-01-24
26802180	19	Is colchicine safe to continue during pregnancy and lactation in women with familial Mediterranean fever?	EULAR recommendations for the management of familial Mediterranean fever	2016	EULAR	2016-01-24
26802180	20	Should male patients with familial Mediterranean fever discontinue colchicine therapy when planning conception?	EULAR recommendations for the management of familial Mediterranean fever	2016	EULAR	2016-01-24
26802180	21	How should I evaluate and manage infertility concerns in male patients with familial Mediterranean fever who are taking colchicine?	EULAR recommendations for the management of familial Mediterranean fever	2016	EULAR	2016-01-24
26802180	22	What additional treatments should I consider for a patient with familial Mediterranean fever who develops chronic arthritis?	EULAR recommendations for the management of familial Mediterranean fever	2016	EULAR	2016-01-24
26802180	23	How should I manage protracted febrile myalgia in a patient with familial Mediterranean fever?	EULAR recommendations for the management of familial Mediterranean fever	2016	EULAR	2016-01-24
26802180	24	What is the role of glucocorticoids or NSAIDs in managing acute symptoms of familial Mediterranean fever?	EULAR recommendations for the management of familial Mediterranean fever	2016	EULAR	2016-01-24
26802180	25	How should I counsel patients with familial Mediterranean fever regarding the importance of adherence to colchicine therapy?	EULAR recommendations for the management of familial Mediterranean fever	2016	EULAR	2016-01-24
26802180	26	What strategies can I use to improve patient compliance with colchicine therapy in familial Mediterranean fever?	EULAR recommendations for the management of familial Mediterranean fever	2016	EULAR	2016-01-24
26802180	27	Under what circumstances can I consider reducing the colchicine dose in a patient with familial Mediterranean fever who has been stable for several years?	EULAR recommendations for the management of familial Mediterranean fever	2016	EULAR	2016-01-24
26802180	28	How frequently should I follow up with a stable patient with familial Mediterranean fever who is well-controlled on colchicine?	EULAR recommendations for the management of familial Mediterranean fever	2016	EULAR	2016-01-24
26802180	29	What are the long-term complications of familial Mediterranean fever that I should monitor for during routine follow-up?	EULAR recommendations for the management of familial Mediterranean fever	2016	EULAR	2016-01-24
26802180	30	When should I refer a patient with familial Mediterranean fever to a specialist or a center with expertise in autoinflammatory diseases?	EULAR recommendations for the management of familial Mediterranean fever	2016	EULAR	2016-01-24
26245755	1	In a child presenting with suspected juvenile idiopathic arthritis, when should I consider using ultrasound or MRI instead of relying solely on clinical examination?	EULAR-PReS points to consider for the use of imaging in the diagnosis and management of juvenile idiopathic arthritis in clinical practice	2015	EULAR	2015-08-07
26245755	2	How effective is conventional radiography in detecting early joint damage in juvenile idiopathic arthritis compared to ultrasound or MRI?	EULAR-PReS points to consider for the use of imaging in the diagnosis and management of juvenile idiopathic arthritis in clinical practice	2015	EULAR	2015-08-07
26245755	3	If a patient with juvenile idiopathic arthritis has clinically inactive disease, should I still consider imaging to detect subclinical inflammation?	EULAR-PReS points to consider for the use of imaging in the diagnosis and management of juvenile idiopathic arthritis in clinical practice	2015	EULAR	2015-08-07
26245755	4	What imaging modality is most appropriate for evaluating suspected temporomandibular joint involvement in juvenile idiopathic arthritis?	EULAR-PReS points to consider for the use of imaging in the diagnosis and management of juvenile idiopathic arthritis in clinical practice	2015	EULAR	2015-08-07
26245755	5	How frequently should I perform imaging to monitor joint damage progression in a child with juvenile idiopathic arthritis?	EULAR-PReS points to consider for the use of imaging in the diagnosis and management of juvenile idiopathic arthritis in clinical practice	2015	EULAR	2015-08-07
26245755	6	Can ultrasound reliably guide intra-articular injections in juvenile idiopathic arthritis, and does this improve clinical outcomes?	EULAR-PReS points to consider for the use of imaging in the diagnosis and management of juvenile idiopathic arthritis in clinical practice	2015	EULAR	2015-08-07
26245755	7	When assessing axial involvement in juvenile idiopathic arthritis, is MRI significantly more sensitive than clinical examination alone?	EULAR-PReS points to consider for the use of imaging in the diagnosis and management of juvenile idiopathic arthritis in clinical practice	2015	EULAR	2015-08-07
26245755	8	What imaging findings on MRI or ultrasound might predict a worse prognosis or more aggressive disease course in juvenile idiopathic arthritis?	EULAR-PReS points to consider for the use of imaging in the diagnosis and management of juvenile idiopathic arthritis in clinical practice	2015	EULAR	2015-08-07
26245755	9	How should I interpret subtle imaging abnormalities in juvenile idiopathic arthritis given the lack of normative imaging data for healthy children?	EULAR-PReS points to consider for the use of imaging in the diagnosis and management of juvenile idiopathic arthritis in clinical practice	2015	EULAR	2015-08-07
26245755	10	Is there a role for imaging in confirming remission status in juvenile idiopathic arthritis, even when clinical examination is normal?	EULAR-PReS points to consider for the use of imaging in the diagnosis and management of juvenile idiopathic arthritis in clinical practice	2015	EULAR	2015-08-07
26245755	11	In juvenile idiopathic arthritis, how does MRI compare to ultrasound in detecting synovitis in small joints such as wrists and ankles?	EULAR-PReS points to consider for the use of imaging in the diagnosis and management of juvenile idiopathic arthritis in clinical practice	2015	EULAR	2015-08-07
26245755	12	Should I routinely use imaging to monitor response to therapy in juvenile idiopathic arthritis, and if so, which modality is most sensitive?	EULAR-PReS points to consider for the use of imaging in the diagnosis and management of juvenile idiopathic arthritis in clinical practice	2015	EULAR	2015-08-07
26245755	13	What are the specific imaging features that differentiate juvenile idiopathic arthritis from other pediatric joint conditions such as infection or malignancy?	EULAR-PReS points to consider for the use of imaging in the diagnosis and management of juvenile idiopathic arthritis in clinical practice	2015	EULAR	2015-08-07
26245755	14	How early in the disease course of juvenile idiopathic arthritis can MRI or ultrasound detect joint erosions or cartilage damage?	EULAR-PReS points to consider for the use of imaging in the diagnosis and management of juvenile idiopathic arthritis in clinical practice	2015	EULAR	2015-08-07
26245755	15	Is there evidence that imaging-guided intra-articular steroid injections in juvenile idiopathic arthritis lead to better long-term joint outcomes?	EULAR-PReS points to consider for the use of imaging in the diagnosis and management of juvenile idiopathic arthritis in clinical practice	2015	EULAR	2015-08-07
26245755	16	When evaluating hip involvement in juvenile idiopathic arthritis, is MRI superior to conventional radiography in detecting early structural changes?	EULAR-PReS points to consider for the use of imaging in the diagnosis and management of juvenile idiopathic arthritis in clinical practice	2015	EULAR	2015-08-07
26245755	17	How should I approach imaging in juvenile idiopathic arthritis patients who are asymptomatic but have a history of aggressive disease?	EULAR-PReS points to consider for the use of imaging in the diagnosis and management of juvenile idiopathic arthritis in clinical practice	2015	EULAR	2015-08-07
26245755	18	What imaging modality is most appropriate for evaluating suspected cervical spine involvement in juvenile idiopathic arthritis?	EULAR-PReS points to consider for the use of imaging in the diagnosis and management of juvenile idiopathic arthritis in clinical practice	2015	EULAR	2015-08-07
26245755	19	Can imaging findings in juvenile idiopathic arthritis reliably predict functional impairment or disability later in life?	EULAR-PReS points to consider for the use of imaging in the diagnosis and management of juvenile idiopathic arthritis in clinical practice	2015	EULAR	2015-08-07
26245755	20	How often should I consider imaging the temporomandibular joint in children with juvenile idiopathic arthritis, even if they have no clinical symptoms?	EULAR-PReS points to consider for the use of imaging in the diagnosis and management of juvenile idiopathic arthritis in clinical practice	2015	EULAR	2015-08-07
26245755	21	Are there specific imaging features on ultrasound or MRI that indicate active inflammation versus chronic damage in juvenile idiopathic arthritis?	EULAR-PReS points to consider for the use of imaging in the diagnosis and management of juvenile idiopathic arthritis in clinical practice	2015	EULAR	2015-08-07
26245755	22	In juvenile idiopathic arthritis, how does the presence of bone marrow edema on MRI correlate with clinical disease activity or prognosis?	EULAR-PReS points to consider for the use of imaging in the diagnosis and management of juvenile idiopathic arthritis in clinical practice	2015	EULAR	2015-08-07
26245755	23	Should I use contrast-enhanced MRI routinely when evaluating joint inflammation in juvenile idiopathic arthritis, or is non-contrast MRI sufficient?	EULAR-PReS points to consider for the use of imaging in the diagnosis and management of juvenile idiopathic arthritis in clinical practice	2015	EULAR	2015-08-07
26245755	24	How reliable is ultrasound in detecting enthesitis in juvenile idiopathic arthritis compared to clinical examination?	EULAR-PReS points to consider for the use of imaging in the diagnosis and management of juvenile idiopathic arthritis in clinical practice	2015	EULAR	2015-08-07
26245755	25	What is the clinical significance of persistent imaging abnormalities in juvenile idiopathic arthritis patients who are clinically in remission?	EULAR-PReS points to consider for the use of imaging in the diagnosis and management of juvenile idiopathic arthritis in clinical practice	2015	EULAR	2015-08-07
26245755	26	How does imaging help differentiate juvenile idiopathic arthritis from other pediatric rheumatologic conditions such as juvenile spondyloarthropathy?	EULAR-PReS points to consider for the use of imaging in the diagnosis and management of juvenile idiopathic arthritis in clinical practice	2015	EULAR	2015-08-07
26245755	27	Is there a role for imaging in screening asymptomatic joints in juvenile idiopathic arthritis to detect subclinical disease?	EULAR-PReS points to consider for the use of imaging in the diagnosis and management of juvenile idiopathic arthritis in clinical practice	2015	EULAR	2015-08-07
26245755	28	How should I interpret imaging findings in juvenile idiopathic arthritis patients who are undergoing rapid skeletal growth and development?	EULAR-PReS points to consider for the use of imaging in the diagnosis and management of juvenile idiopathic arthritis in clinical practice	2015	EULAR	2015-08-07
26245755	29	Can imaging modalities such as ultrasound or MRI reliably differentiate between joint effusion and synovial hypertrophy in juvenile idiopathic arthritis?	EULAR-PReS points to consider for the use of imaging in the diagnosis and management of juvenile idiopathic arthritis in clinical practice	2015	EULAR	2015-08-07
26245755	30	What are the practical considerations, such as sedation requirements or radiation exposure, when choosing imaging modalities for young children with juvenile idiopathic arthritis?	EULAR-PReS points to consider for the use of imaging in the diagnosis and management of juvenile idiopathic arthritis in clinical practice	2015	EULAR	2015-08-07
25735643	1	What are the most effective patient education strategies for improving medication adherence in patients with rheumatoid arthritis?	EULAR recommendations for patient education for people with inflammatory arthritis	2015	EULAR	2015-03-05
25735643	2	How can I best tailor patient education to address the specific needs of patients newly diagnosed with ankylosing spondylitis?	EULAR recommendations for patient education for people with inflammatory arthritis	2015	EULAR	2015-03-05
25735643	3	What educational approaches are most effective in helping patients with psoriatic arthritis manage their pain?	EULAR recommendations for patient education for people with inflammatory arthritis	2015	EULAR	2015-03-05
25735643	4	Are there particular patient education methods that have been shown to improve coping skills in patients with rheumatoid arthritis?	EULAR recommendations for patient education for people with inflammatory arthritis	2015	EULAR	2015-03-05
25735643	5	How frequently should patient education sessions be offered to individuals with ankylosing spondylitis throughout their disease course?	EULAR recommendations for patient education for people with inflammatory arthritis	2015	EULAR	2015-03-05
25735643	6	What are the most appropriate outcome measures to evaluate the effectiveness of patient education programs in rheumatoid arthritis?	EULAR recommendations for patient education for people with inflammatory arthritis	2015	EULAR	2015-03-05
25735643	7	How can I effectively integrate cognitive behavioral therapy techniques into patient education for rheumatoid arthritis?	EULAR recommendations for patient education for people with inflammatory arthritis	2015	EULAR	2015-03-05
25735643	8	What are the best practices for delivering patient education online to patients with inflammatory arthritis?	EULAR recommendations for patient education for people with inflammatory arthritis	2015	EULAR	2015-03-05
25735643	9	How can patient education be adapted to meet the needs of patients with inflammatory arthritis who have limited health literacy?	EULAR recommendations for patient education for people with inflammatory arthritis	2015	EULAR	2015-03-05
25735643	10	What competencies should healthcare professionals have to effectively deliver patient education to individuals with psoriatic arthritis?	EULAR recommendations for patient education for people with inflammatory arthritis	2015	EULAR	2015-03-05
25735643	11	How can patient education programs effectively address emotional distress in patients with rheumatoid arthritis?	EULAR recommendations for patient education for people with inflammatory arthritis	2015	EULAR	2015-03-05
25735643	12	What are the most effective ways to involve patients with inflammatory arthritis in shared decision-making during patient education sessions?	EULAR recommendations for patient education for people with inflammatory arthritis	2015	EULAR	2015-03-05
25735643	13	How can I best evaluate whether patient education is meeting the individual needs of my patients with ankylosing spondylitis?	EULAR recommendations for patient education for people with inflammatory arthritis	2015	EULAR	2015-03-05
25735643	14	What are the most effective patient education strategies to encourage physical activity in patients with rheumatoid arthritis?	EULAR recommendations for patient education for people with inflammatory arthritis	2015	EULAR	2015-03-05
25735643	15	How can patient education be effectively delivered in a culturally sensitive manner to patients with inflammatory arthritis from diverse backgrounds?	EULAR recommendations for patient education for people with inflammatory arthritis	2015	EULAR	2015-03-05
25735643	16	What are the long-term benefits of patient education programs for patients with psoriatic arthritis?	EULAR recommendations for patient education for people with inflammatory arthritis	2015	EULAR	2015-03-05
25735643	17	How can I effectively use mindfulness-based approaches in patient education for rheumatoid arthritis?	EULAR recommendations for patient education for people with inflammatory arthritis	2015	EULAR	2015-03-05
25735643	18	What are the most effective patient education methods for teaching joint protection strategies to patients with rheumatoid arthritis?	EULAR recommendations for patient education for people with inflammatory arthritis	2015	EULAR	2015-03-05
25735643	19	How can patient education programs best support patients with inflammatory arthritis during disease flares?	EULAR recommendations for patient education for people with inflammatory arthritis	2015	EULAR	2015-03-05
25735643	20	What are the most effective ways to involve family members or caregivers in patient education for patients with ankylosing spondylitis?	EULAR recommendations for patient education for people with inflammatory arthritis	2015	EULAR	2015-03-05
25735643	21	How can patient education programs effectively address lifestyle modifications in patients with psoriatic arthritis?	EULAR recommendations for patient education for people with inflammatory arthritis	2015	EULAR	2015-03-05
25735643	22	What are the best practices for using multimedia materials in patient education for rheumatoid arthritis?	EULAR recommendations for patient education for people with inflammatory arthritis	2015	EULAR	2015-03-05
25735643	23	How can I effectively measure patient satisfaction with patient education programs in inflammatory arthritis?	EULAR recommendations for patient education for people with inflammatory arthritis	2015	EULAR	2015-03-05
25735643	24	What are the most effective patient education strategies for improving self-management skills in patients with ankylosing spondylitis?	EULAR recommendations for patient education for people with inflammatory arthritis	2015	EULAR	2015-03-05
25735643	25	How can patient education programs effectively address fatigue management in patients with rheumatoid arthritis?	EULAR recommendations for patient education for people with inflammatory arthritis	2015	EULAR	2015-03-05
25735643	26	What are the most effective ways to deliver patient education in group settings for patients with inflammatory arthritis?	EULAR recommendations for patient education for people with inflammatory arthritis	2015	EULAR	2015-03-05
25735643	27	How can I best identify the educational needs of patients with psoriatic arthritis at different stages of their disease?	EULAR recommendations for patient education for people with inflammatory arthritis	2015	EULAR	2015-03-05
25735643	28	What are the most effective patient education strategies for promoting adherence to physical therapy recommendations in patients with rheumatoid arthritis?	EULAR recommendations for patient education for people with inflammatory arthritis	2015	EULAR	2015-03-05
25735643	29	How can patient education programs effectively address the risk of comorbidities in patients with inflammatory arthritis?	EULAR recommendations for patient education for people with inflammatory arthritis	2015	EULAR	2015-03-05
25735643	30	What are the most effective patient education strategies for improving psychological well-being in patients with ankylosing spondylitis?	EULAR recommendations for patient education for people with inflammatory arthritis	2015	EULAR	2015-03-05
23873876	1	In patients with rheumatoid arthritis starting medium-dose prednisone, what preventive measures should I consider to reduce the risk of osteoporosis?	EULAR evidence-based and consensus-based recommendations on the management of medium to high-dose glucocorticoid therapy in rheumatic diseases	2013	EULAR	2013-07-23
23873876	2	For a patient with polymyalgia rheumatica, what is the optimal initial prednisone dose to achieve symptom control without excessive risk?	EULAR evidence-based and consensus-based recommendations on the management of medium to high-dose glucocorticoid therapy in rheumatic diseases	2013	EULAR	2013-07-23
23873876	3	How should I counsel a patient with systemic lupus erythematosus about the potential risks associated with long-term medium-dose glucocorticoid therapy?	EULAR evidence-based and consensus-based recommendations on the management of medium to high-dose glucocorticoid therapy in rheumatic diseases	2013	EULAR	2013-07-23
23873876	4	In a patient with giant cell arteritis receiving high-dose prednisone, what monitoring schedule should I follow to detect glucocorticoid-induced diabetes?	EULAR evidence-based and consensus-based recommendations on the management of medium to high-dose glucocorticoid therapy in rheumatic diseases	2013	EULAR	2013-07-23
23873876	5	What practical advice should I provide to a patient with vasculitis regarding wound care while on medium-dose glucocorticoids?	EULAR evidence-based and consensus-based recommendations on the management of medium to high-dose glucocorticoid therapy in rheumatic diseases	2013	EULAR	2013-07-23
23873876	6	For a patient with rheumatoid arthritis and pre-existing cardiovascular disease, how should I manage glucocorticoid therapy to minimize cardiovascular risk?	EULAR evidence-based and consensus-based recommendations on the management of medium to high-dose glucocorticoid therapy in rheumatic diseases	2013	EULAR	2013-07-23
23873876	7	In patients with systemic lupus erythematosus on medium-dose glucocorticoids, what are the recommended lifestyle interventions to mitigate weight gain?	EULAR evidence-based and consensus-based recommendations on the management of medium to high-dose glucocorticoid therapy in rheumatic diseases	2013	EULAR	2013-07-23
23873876	8	How can I best educate a patient with polymyalgia rheumatica and their family about the signs of adrenal insufficiency during glucocorticoid tapering?	EULAR evidence-based and consensus-based recommendations on the management of medium to high-dose glucocorticoid therapy in rheumatic diseases	2013	EULAR	2013-07-23
23873876	9	For a patient with rheumatoid arthritis who develops hypertension after starting medium-dose prednisone, what adjustments should I consider in their treatment plan?	EULAR evidence-based and consensus-based recommendations on the management of medium to high-dose glucocorticoid therapy in rheumatic diseases	2013	EULAR	2013-07-23
23873876	10	In a patient with vasculitis receiving high-dose glucocorticoids, what screening tests should I perform to detect early signs of glaucoma?	EULAR evidence-based and consensus-based recommendations on the management of medium to high-dose glucocorticoid therapy in rheumatic diseases	2013	EULAR	2013-07-23
23873876	11	How frequently should I reassess the need for continued glucocorticoid therapy in a patient with giant cell arteritis?	EULAR evidence-based and consensus-based recommendations on the management of medium to high-dose glucocorticoid therapy in rheumatic diseases	2013	EULAR	2013-07-23
23873876	12	What are the most effective strategies to communicate glucocorticoid-related risks to patients with systemic lupus erythematosus?	EULAR evidence-based and consensus-based recommendations on the management of medium to high-dose glucocorticoid therapy in rheumatic diseases	2013	EULAR	2013-07-23
23873876	13	In a patient with rheumatoid arthritis who has recurrent infections, how should I adjust glucocorticoid therapy to balance disease control and infection risk?	EULAR evidence-based and consensus-based recommendations on the management of medium to high-dose glucocorticoid therapy in rheumatic diseases	2013	EULAR	2013-07-23
23873876	14	For a patient with polymyalgia rheumatica, what are the current recommendations regarding calcium and vitamin D supplementation during glucocorticoid therapy?	EULAR evidence-based and consensus-based recommendations on the management of medium to high-dose glucocorticoid therapy in rheumatic diseases	2013	EULAR	2013-07-23
23873876	15	How should I manage glucocorticoid-induced neuropsychological side effects in a patient with systemic lupus erythematosus?	EULAR evidence-based and consensus-based recommendations on the management of medium to high-dose glucocorticoid therapy in rheumatic diseases	2013	EULAR	2013-07-23
23873876	16	In patients with rheumatoid arthritis, what baseline assessments should I perform before initiating medium-dose glucocorticoid therapy?	EULAR evidence-based and consensus-based recommendations on the management of medium to high-dose glucocorticoid therapy in rheumatic diseases	2013	EULAR	2013-07-23
23873876	17	What is the recommended approach to perioperative glucocorticoid management in a patient with vasculitis who has been on chronic medium-dose prednisone?	EULAR evidence-based and consensus-based recommendations on the management of medium to high-dose glucocorticoid therapy in rheumatic diseases	2013	EULAR	2013-07-23
23873876	18	For a patient with giant cell arteritis, how can I best monitor for glucocorticoid-induced myopathy?	EULAR evidence-based and consensus-based recommendations on the management of medium to high-dose glucocorticoid therapy in rheumatic diseases	2013	EULAR	2013-07-23
23873876	19	In a patient with systemic lupus erythematosus, what dietary recommendations should I provide to minimize glucocorticoid-related adverse effects?	EULAR evidence-based and consensus-based recommendations on the management of medium to high-dose glucocorticoid therapy in rheumatic diseases	2013	EULAR	2013-07-23
23873876	20	How should I approach glucocorticoid tapering in a patient with polymyalgia rheumatica who experiences recurrent symptom flares?	EULAR evidence-based and consensus-based recommendations on the management of medium to high-dose glucocorticoid therapy in rheumatic diseases	2013	EULAR	2013-07-23
23873876	21	What resources can I provide to general practitioners to help them manage patients with rheumatoid arthritis receiving medium-dose glucocorticoids?	EULAR evidence-based and consensus-based recommendations on the management of medium to high-dose glucocorticoid therapy in rheumatic diseases	2013	EULAR	2013-07-23
23873876	22	In a patient with vasculitis, how should I screen for and manage glucocorticoid-induced peptic ulcer disease?	EULAR evidence-based and consensus-based recommendations on the management of medium to high-dose glucocorticoid therapy in rheumatic diseases	2013	EULAR	2013-07-23
23873876	23	For a patient with rheumatoid arthritis who develops significant weight gain on glucocorticoids, what interventions should I consider?	EULAR evidence-based and consensus-based recommendations on the management of medium to high-dose glucocorticoid therapy in rheumatic diseases	2013	EULAR	2013-07-23
23873876	24	How should I counsel a patient with systemic lupus erythematosus about the risk of osteonecrosis associated with medium-dose glucocorticoid therapy?	EULAR evidence-based and consensus-based recommendations on the management of medium to high-dose glucocorticoid therapy in rheumatic diseases	2013	EULAR	2013-07-23
23873876	25	In patients with giant cell arteritis, what are the current recommendations regarding the use of bisphosphonates to prevent glucocorticoid-induced osteoporosis?	EULAR evidence-based and consensus-based recommendations on the management of medium to high-dose glucocorticoid therapy in rheumatic diseases	2013	EULAR	2013-07-23
23873876	26	How can I best identify patients with rheumatoid arthritis who are at increased risk of glucocorticoid-induced diabetes?	EULAR evidence-based and consensus-based recommendations on the management of medium to high-dose glucocorticoid therapy in rheumatic diseases	2013	EULAR	2013-07-23
23873876	27	For a patient with polymyalgia rheumatica, what signs should prompt me to suspect glucocorticoid-induced skin complications?	EULAR evidence-based and consensus-based recommendations on the management of medium to high-dose glucocorticoid therapy in rheumatic diseases	2013	EULAR	2013-07-23
23873876	28	In a patient with systemic lupus erythematosus, how should I monitor for glucocorticoid-induced ocular complications?	EULAR evidence-based and consensus-based recommendations on the management of medium to high-dose glucocorticoid therapy in rheumatic diseases	2013	EULAR	2013-07-23
23873876	29	What is the recommended frequency of bone density monitoring in patients with rheumatoid arthritis receiving chronic medium-dose glucocorticoids?	EULAR evidence-based and consensus-based recommendations on the management of medium to high-dose glucocorticoid therapy in rheumatic diseases	2013	EULAR	2013-07-23
23873876	30	How should I manage glucocorticoid therapy in a patient with vasculitis who has pre-existing glucose intolerance?	EULAR evidence-based and consensus-based recommendations on the management of medium to high-dose glucocorticoid therapy in rheumatic diseases	2013	EULAR	2013-07-23
23520036	1	In patients with suspected rheumatoid arthritis, when should I consider using ultrasound or MRI to clarify the diagnosis?	EULAR recommendations for the use of imaging of the joints in the clinical management of rheumatoid arthritis	2013	EULAR	2013-03-23
23520036	2	How reliable is conventional radiography in detecting early joint damage in rheumatoid arthritis?	EULAR recommendations for the use of imaging of the joints in the clinical management of rheumatoid arthritis	2013	EULAR	2013-03-23
23520036	3	If conventional radiographs are normal, should I routinely use ultrasound or MRI to detect early erosions in rheumatoid arthritis?	EULAR recommendations for the use of imaging of the joints in the clinical management of rheumatoid arthritis	2013	EULAR	2013-03-23
23520036	4	Can ultrasound or MRI findings help predict which patients with undifferentiated inflammatory arthritis will progress to rheumatoid arthritis?	EULAR recommendations for the use of imaging of the joints in the clinical management of rheumatoid arthritis	2013	EULAR	2013-03-23
23520036	5	How does ultrasound compare to clinical examination in detecting joint inflammation in rheumatoid arthritis?	EULAR recommendations for the use of imaging of the joints in the clinical management of rheumatoid arthritis	2013	EULAR	2013-03-23
23520036	6	Is MRI more sensitive than clinical examination for identifying synovitis in rheumatoid arthritis?	EULAR recommendations for the use of imaging of the joints in the clinical management of rheumatoid arthritis	2013	EULAR	2013-03-23
23520036	7	When should I consider using MRI bone marrow edema findings to predict radiographic progression in early rheumatoid arthritis?	EULAR recommendations for the use of imaging of the joints in the clinical management of rheumatoid arthritis	2013	EULAR	2013-03-23
23520036	8	Can baseline ultrasound findings of synovitis or tenosynovitis predict future joint damage in rheumatoid arthritis?	EULAR recommendations for the use of imaging of the joints in the clinical management of rheumatoid arthritis	2013	EULAR	2013-03-23
23520036	9	How useful is MRI in predicting response to anti-TNF therapy in rheumatoid arthritis patients?	EULAR recommendations for the use of imaging of the joints in the clinical management of rheumatoid arthritis	2013	EULAR	2013-03-23
23520036	10	Should I use ultrasound or MRI to monitor disease activity in rheumatoid arthritis patients who appear clinically stable?	EULAR recommendations for the use of imaging of the joints in the clinical management of rheumatoid arthritis	2013	EULAR	2013-03-23
23520036	11	How frequently should I perform conventional radiographs to monitor joint damage progression in rheumatoid arthritis?	EULAR recommendations for the use of imaging of the joints in the clinical management of rheumatoid arthritis	2013	EULAR	2013-03-23
23520036	12	Is MRI more responsive than conventional radiography in detecting changes in joint damage over time in rheumatoid arthritis?	EULAR recommendations for the use of imaging of the joints in the clinical management of rheumatoid arthritis	2013	EULAR	2013-03-23
23520036	13	When should I suspect cervical spine involvement in rheumatoid arthritis, and what imaging should I use initially?	EULAR recommendations for the use of imaging of the joints in the clinical management of rheumatoid arthritis	2013	EULAR	2013-03-23
23520036	14	If cervical spine instability is suspected clinically, when should I proceed to MRI after initial radiographs?	EULAR recommendations for the use of imaging of the joints in the clinical management of rheumatoid arthritis	2013	EULAR	2013-03-23
23520036	15	Can ultrasound or MRI detect subclinical inflammation in rheumatoid arthritis patients who are in clinical remission?	EULAR recommendations for the use of imaging of the joints in the clinical management of rheumatoid arthritis	2013	EULAR	2013-03-23
23520036	16	Does persistent inflammation detected by imaging in clinically remitted rheumatoid arthritis patients predict future joint damage?	EULAR recommendations for the use of imaging of the joints in the clinical management of rheumatoid arthritis	2013	EULAR	2013-03-23
23520036	17	How does ultrasound compare to MRI in detecting erosions in rheumatoid arthritis?	EULAR recommendations for the use of imaging of the joints in the clinical management of rheumatoid arthritis	2013	EULAR	2013-03-23
23520036	18	Should I routinely image the feet in addition to the hands when assessing early rheumatoid arthritis?	EULAR recommendations for the use of imaging of the joints in the clinical management of rheumatoid arthritis	2013	EULAR	2013-03-23
23520036	19	Is there evidence supporting the use of PET or scintigraphy in routine clinical management of rheumatoid arthritis?	EULAR recommendations for the use of imaging of the joints in the clinical management of rheumatoid arthritis	2013	EULAR	2013-03-23
23520036	20	Can imaging findings help me decide when to escalate or taper therapy in rheumatoid arthritis?	EULAR recommendations for the use of imaging of the joints in the clinical management of rheumatoid arthritis	2013	EULAR	2013-03-23
23520036	21	How early in the disease course can MRI detect erosions compared to conventional radiography?	EULAR recommendations for the use of imaging of the joints in the clinical management of rheumatoid arthritis	2013	EULAR	2013-03-23
23520036	22	Should I use ultrasound or MRI to assess tendon involvement in rheumatoid arthritis?	EULAR recommendations for the use of imaging of the joints in the clinical management of rheumatoid arthritis	2013	EULAR	2013-03-23
23520036	23	How does the presence of tenosynovitis on ultrasound or MRI influence prognosis in rheumatoid arthritis?	EULAR recommendations for the use of imaging of the joints in the clinical management of rheumatoid arthritis	2013	EULAR	2013-03-23
23520036	24	Is there a role for digital x-ray radiogrammetry or dual-emission x-ray absorptiometry in predicting joint damage progression in rheumatoid arthritis?	EULAR recommendations for the use of imaging of the joints in the clinical management of rheumatoid arthritis	2013	EULAR	2013-03-23
23520036	25	Can baseline imaging findings help identify rheumatoid arthritis patients at higher risk for rapid disease progression?	EULAR recommendations for the use of imaging of the joints in the clinical management of rheumatoid arthritis	2013	EULAR	2013-03-23
23520036	26	How should I interpret MRI bone marrow edema findings in rheumatoid arthritis patients who have minimal clinical symptoms?	EULAR recommendations for the use of imaging of the joints in the clinical management of rheumatoid arthritis	2013	EULAR	2013-03-23
23520036	27	Is ultrasound power Doppler activity predictive of disease flare in rheumatoid arthritis patients in clinical remission?	EULAR recommendations for the use of imaging of the joints in the clinical management of rheumatoid arthritis	2013	EULAR	2013-03-23
23520036	28	Should I consider imaging modalities other than conventional radiography to monitor joint space narrowing in rheumatoid arthritis?	EULAR recommendations for the use of imaging of the joints in the clinical management of rheumatoid arthritis	2013	EULAR	2013-03-23
23520036	29	How does low-field MRI compare to high-field MRI in detecting inflammation and erosions in rheumatoid arthritis?	EULAR recommendations for the use of imaging of the joints in the clinical management of rheumatoid arthritis	2013	EULAR	2013-03-23
23520036	30	What imaging findings should prompt me to consider more aggressive treatment strategies in rheumatoid arthritis patients?	EULAR recommendations for the use of imaging of the joints in the clinical management of rheumatoid arthritis	2013	EULAR	2013-03-23
21257614	1	What are the most effective non-pharmacological interventions for acute calcium pyrophosphate (CPP) crystal arthritis?	EULAR recommendations for calcium pyrophosphate deposition. Part II: management	2011	EULAR	2011-01-25
21257614	2	When should joint aspiration and intra-articular steroid injections be considered in acute CPP crystal arthritis?	EULAR recommendations for calcium pyrophosphate deposition. Part II: management	2011	EULAR	2011-01-25
21257614	3	What is the recommended dosing regimen for colchicine in acute CPP crystal arthritis, and how long should it be continued?	EULAR recommendations for calcium pyrophosphate deposition. Part II: management	2011	EULAR	2011-01-25
21257614	4	Are there specific patient characteristics or comorbidities that limit the use of NSAIDs in acute CPP crystal arthritis?	EULAR recommendations for calcium pyrophosphate deposition. Part II: management	2011	EULAR	2011-01-25
21257614	5	In patients who cannot tolerate NSAIDs or colchicine, what alternative systemic treatments are available for acute CPP crystal arthritis?	EULAR recommendations for calcium pyrophosphate deposition. Part II: management	2011	EULAR	2011-01-25
21257614	6	How effective is low-dose oral colchicine in preventing recurrent acute attacks of CPP crystal arthritis?	EULAR recommendations for calcium pyrophosphate deposition. Part II: management	2011	EULAR	2011-01-25
21257614	7	What is the role of NSAIDs in prophylaxis against recurrent acute CPP crystal arthritis, and how should their risks be managed?	EULAR recommendations for calcium pyrophosphate deposition. Part II: management	2011	EULAR	2011-01-25
21257614	8	What are the recommended pharmacological treatment options for chronic inflammatory arthritis associated with CPPD?	EULAR recommendations for calcium pyrophosphate deposition. Part II: management	2011	EULAR	2011-01-25
21257614	9	How should methotrexate be initiated and monitored in patients with chronic CPP crystal inflammatory arthritis?	EULAR recommendations for calcium pyrophosphate deposition. Part II: management	2011	EULAR	2011-01-25
21257614	10	What evidence supports the use of hydroxychloroquine in chronic CPP crystal inflammatory arthritis, and what are its potential side effects?	EULAR recommendations for calcium pyrophosphate deposition. Part II: management	2011	EULAR	2011-01-25
21257614	11	Is there any benefit in treating asymptomatic chondrocalcinosis (CC) associated with CPPD?	EULAR recommendations for calcium pyrophosphate deposition. Part II: management	2011	EULAR	2011-01-25
21257614	12	How should clinicians approach the management of osteoarthritis (OA) when it coexists with CPPD?	EULAR recommendations for calcium pyrophosphate deposition. Part II: management	2011	EULAR	2011-01-25
21257614	13	Are there specific considerations or precautions when using intra-articular hyaluronan injections in patients with OA and CPPD?	EULAR recommendations for calcium pyrophosphate deposition. Part II: management	2011	EULAR	2011-01-25
21257614	14	What is the clinical significance of identifying metabolic disorders such as hyperparathyroidism or haemochromatosis in patients with CPPD?	EULAR recommendations for calcium pyrophosphate deposition. Part II: management	2011	EULAR	2011-01-25
21257614	15	Does correcting underlying metabolic disorders (e.g., hypomagnesaemia) influence the clinical course of CPPD?	EULAR recommendations for calcium pyrophosphate deposition. Part II: management	2011	EULAR	2011-01-25
21257614	16	What are the potential adverse effects of long-term NSAID use in elderly patients with chronic CPP crystal inflammatory arthritis?	EULAR recommendations for calcium pyrophosphate deposition. Part II: management	2011	EULAR	2011-01-25
21257614	17	How should clinicians balance the risks and benefits of corticosteroid use in elderly patients with acute CPP crystal arthritis?	EULAR recommendations for calcium pyrophosphate deposition. Part II: management	2011	EULAR	2011-01-25
21257614	18	What is the role of patient education in the management of CPPD, and what key points should be emphasized?	EULAR recommendations for calcium pyrophosphate deposition. Part II: management	2011	EULAR	2011-01-25
21257614	19	Are there any emerging biological therapies, such as interleukin-1 inhibitors, that show promise in treating CPP crystal arthritis?	EULAR recommendations for calcium pyrophosphate deposition. Part II: management	2011	EULAR	2011-01-25
21257614	20	What is the recommended approach to managing recurrent haemarthrosis in patients with CPPD?	EULAR recommendations for calcium pyrophosphate deposition. Part II: management	2011	EULAR	2011-01-25
21257614	21	How effective is radiosynovectomy in patients with chronic CPP crystal arthritis, and when might it be considered?	EULAR recommendations for calcium pyrophosphate deposition. Part II: management	2011	EULAR	2011-01-25
21257614	22	What is the evidence supporting the use of ACTH (adrenocorticotrophic hormone) in acute CPP crystal arthritis?	EULAR recommendations for calcium pyrophosphate deposition. Part II: management	2011	EULAR	2011-01-25
21257614	23	How should clinicians approach the tapering of oral corticosteroids after an acute CPP crystal arthritis attack?	EULAR recommendations for calcium pyrophosphate deposition. Part II: management	2011	EULAR	2011-01-25
21257614	24	Are there any dietary or lifestyle modifications that can help manage symptoms or reduce recurrence of CPP crystal arthritis?	EULAR recommendations for calcium pyrophosphate deposition. Part II: management	2011	EULAR	2011-01-25
21257614	25	What is the optimal duration of prophylactic treatment with colchicine or NSAIDs in patients with recurrent acute CPP crystal arthritis?	EULAR recommendations for calcium pyrophosphate deposition. Part II: management	2011	EULAR	2011-01-25
21257614	26	How should clinicians monitor for potential gastrointestinal complications in patients receiving long-term NSAID therapy for CPPD?	EULAR recommendations for calcium pyrophosphate deposition. Part II: management	2011	EULAR	2011-01-25
21257614	27	What is the clinical relevance of radiographic progression in patients with OA and CPPD, and how should it influence management decisions?	EULAR recommendations for calcium pyrophosphate deposition. Part II: management	2011	EULAR	2011-01-25
21257614	28	Are there any validated clinical tools or scoring systems to assess disease activity or treatment response in CPP crystal arthritis?	EULAR recommendations for calcium pyrophosphate deposition. Part II: management	2011	EULAR	2011-01-25
21257614	29	What is the current understanding of magnesium supplementation in the management of CPPD, and is it recommended in clinical practice?	EULAR recommendations for calcium pyrophosphate deposition. Part II: management	2011	EULAR	2011-01-25
21257614	30	What are the indications for referral to a rheumatology specialist in patients with CPPD?	EULAR recommendations for calcium pyrophosphate deposition. Part II: management	2011	EULAR	2011-01-25

### Sheet: ACR Recommendations
PMID	N	Question	Title	Publication year	Society	Create Date
38978310	1	In a patient with systemic sclerosis-associated ILD, what are the safest and most effective first-line treatment options?	2023 American College of Rheumatology (ACR)/American College of Chest Physicians (CHEST) Guideline for the Treatment of Interstitial Lung Disease in People with Systemic Autoimmune Rheumatic Diseases	2024	ACR	2024-07-09
38978310	2	For a patient with rheumatoid arthritis and newly diagnosed ILD, is methotrexate safe to continue, or should it be discontinued?	2023 American College of Rheumatology (ACR)/American College of Chest Physicians (CHEST) Guideline for the Treatment of Interstitial Lung Disease in People with Systemic Autoimmune Rheumatic Diseases	2024	ACR	2024-07-09
38978310	3	What is the role of glucocorticoids in managing ILD associated with idiopathic inflammatory myopathies?	2023 American College of Rheumatology (ACR)/American College of Chest Physicians (CHEST) Guideline for the Treatment of Interstitial Lung Disease in People with Systemic Autoimmune Rheumatic Diseases	2024	ACR	2024-07-09
38978310	4	In a patient with mixed connective tissue disease and ILD, when should tocilizumab be considered as a treatment option?	2023 American College of Rheumatology (ACR)/American College of Chest Physicians (CHEST) Guideline for the Treatment of Interstitial Lung Disease in People with Systemic Autoimmune Rheumatic Diseases	2024	ACR	2024-07-09
38978310	5	What are the potential risks and benefits of using cyclophosphamide in a patient with Sj√∂gren disease-associated ILD?	2023 American College of Rheumatology (ACR)/American College of Chest Physicians (CHEST) Guideline for the Treatment of Interstitial Lung Disease in People with Systemic Autoimmune Rheumatic Diseases	2024	ACR	2024-07-09
38978310	6	For a patient with systemic sclerosis and progressive ILD despite initial therapy, when should referral for lung transplantation be considered?	2023 American College of Rheumatology (ACR)/American College of Chest Physicians (CHEST) Guideline for the Treatment of Interstitial Lung Disease in People with Systemic Autoimmune Rheumatic Diseases	2024	ACR	2024-07-09
38978310	7	In rheumatoid arthritis-associated ILD, what is the evidence supporting the use of antifibrotic agents such as nintedanib or pirfenidone?	2023 American College of Rheumatology (ACR)/American College of Chest Physicians (CHEST) Guideline for the Treatment of Interstitial Lung Disease in People with Systemic Autoimmune Rheumatic Diseases	2024	ACR	2024-07-09
38978310	8	How should rapidly progressive ILD in a patient with dermatomyositis be managed initially?	2023 American College of Rheumatology (ACR)/American College of Chest Physicians (CHEST) Guideline for the Treatment of Interstitial Lung Disease in People with Systemic Autoimmune Rheumatic Diseases	2024	ACR	2024-07-09
38978310	9	What are the indications for using rituximab in patients with systemic sclerosis-associated ILD?	2023 American College of Rheumatology (ACR)/American College of Chest Physicians (CHEST) Guideline for the Treatment of Interstitial Lung Disease in People with Systemic Autoimmune Rheumatic Diseases	2024	ACR	2024-07-09
38978310	10	In a patient with antisynthetase syndrome and ILD, what is the role of calcineurin inhibitors such as tacrolimus?	2023 American College of Rheumatology (ACR)/American College of Chest Physicians (CHEST) Guideline for the Treatment of Interstitial Lung Disease in People with Systemic Autoimmune Rheumatic Diseases	2024	ACR	2024-07-09
38978310	11	When should intravenous immunoglobulin (IVIG) be considered in the management of ILD associated with idiopathic inflammatory myopathies?	2023 American College of Rheumatology (ACR)/American College of Chest Physicians (CHEST) Guideline for the Treatment of Interstitial Lung Disease in People with Systemic Autoimmune Rheumatic Diseases	2024	ACR	2024-07-09
38978310	12	What are the potential adverse effects of mycophenolate mofetil when used for ILD in patients with mixed connective tissue disease?	2023 American College of Rheumatology (ACR)/American College of Chest Physicians (CHEST) Guideline for the Treatment of Interstitial Lung Disease in People with Systemic Autoimmune Rheumatic Diseases	2024	ACR	2024-07-09
38978310	13	In a patient with systemic sclerosis-associated ILD, what are the specific concerns regarding glucocorticoid use?	2023 American College of Rheumatology (ACR)/American College of Chest Physicians (CHEST) Guideline for the Treatment of Interstitial Lung Disease in People with Systemic Autoimmune Rheumatic Diseases	2024	ACR	2024-07-09
38978310	14	How should ILD progression be monitored in patients with rheumatoid arthritis?	2023 American College of Rheumatology (ACR)/American College of Chest Physicians (CHEST) Guideline for the Treatment of Interstitial Lung Disease in People with Systemic Autoimmune Rheumatic Diseases	2024	ACR	2024-07-09
38978310	15	For patients with Sj√∂gren disease-associated ILD, what is the evidence supporting the use of azathioprine as a first-line therapy?	2023 American College of Rheumatology (ACR)/American College of Chest Physicians (CHEST) Guideline for the Treatment of Interstitial Lung Disease in People with Systemic Autoimmune Rheumatic Diseases	2024	ACR	2024-07-09
38978310	16	In a patient with systemic sclerosis and ILD progression despite mycophenolate therapy, what alternative treatments should be considered?	2023 American College of Rheumatology (ACR)/American College of Chest Physicians (CHEST) Guideline for the Treatment of Interstitial Lung Disease in People with Systemic Autoimmune Rheumatic Diseases	2024	ACR	2024-07-09
38978310	17	What is the role of JAK inhibitors in managing ILD associated with anti-MDA-5-positive dermatomyositis?	2023 American College of Rheumatology (ACR)/American College of Chest Physicians (CHEST) Guideline for the Treatment of Interstitial Lung Disease in People with Systemic Autoimmune Rheumatic Diseases	2024	ACR	2024-07-09
38978310	18	When should plasma exchange be considered in the management of rapidly progressive ILD associated with systemic autoimmune rheumatic diseases?	2023 American College of Rheumatology (ACR)/American College of Chest Physicians (CHEST) Guideline for the Treatment of Interstitial Lung Disease in People with Systemic Autoimmune Rheumatic Diseases	2024	ACR	2024-07-09
38978310	19	What are the clinical criteria for defining rapidly progressive ILD in patients with systemic autoimmune rheumatic diseases?	2023 American College of Rheumatology (ACR)/American College of Chest Physicians (CHEST) Guideline for the Treatment of Interstitial Lung Disease in People with Systemic Autoimmune Rheumatic Diseases	2024	ACR	2024-07-09
38978310	20	In a patient with rheumatoid arthritis-associated ILD, what are the considerations for choosing between rituximab and cyclophosphamide?	2023 American College of Rheumatology (ACR)/American College of Chest Physicians (CHEST) Guideline for the Treatment of Interstitial Lung Disease in People with Systemic Autoimmune Rheumatic Diseases	2024	ACR	2024-07-09
38978310	21	How should clinicians approach the management of ILD in patients with mixed connective tissue disease who have features of systemic sclerosis?	2023 American College of Rheumatology (ACR)/American College of Chest Physicians (CHEST) Guideline for the Treatment of Interstitial Lung Disease in People with Systemic Autoimmune Rheumatic Diseases	2024	ACR	2024-07-09
38978310	22	What are the potential benefits and risks of combining antifibrotic agents with immunosuppressive therapy in systemic sclerosis-associated ILD?	2023 American College of Rheumatology (ACR)/American College of Chest Physicians (CHEST) Guideline for the Treatment of Interstitial Lung Disease in People with Systemic Autoimmune Rheumatic Diseases	2024	ACR	2024-07-09
38978310	23	In patients with idiopathic inflammatory myopathies and ILD, when should clinicians consider adding IVIG to existing therapy?	2023 American College of Rheumatology (ACR)/American College of Chest Physicians (CHEST) Guideline for the Treatment of Interstitial Lung Disease in People with Systemic Autoimmune Rheumatic Diseases	2024	ACR	2024-07-09
38978310	24	What are the recommended monitoring parameters for patients receiving cyclophosphamide for ILD associated with systemic autoimmune rheumatic diseases?	2023 American College of Rheumatology (ACR)/American College of Chest Physicians (CHEST) Guideline for the Treatment of Interstitial Lung Disease in People with Systemic Autoimmune Rheumatic Diseases	2024	ACR	2024-07-09
38978310	25	For patients with systemic sclerosis-associated ILD, when should clinicians consider stem cell transplantation?	2023 American College of Rheumatology (ACR)/American College of Chest Physicians (CHEST) Guideline for the Treatment of Interstitial Lung Disease in People with Systemic Autoimmune Rheumatic Diseases	2024	ACR	2024-07-09
38978310	26	What is the evidence regarding the safety and efficacy of abatacept in patients with rheumatoid arthritis-associated ILD?	2023 American College of Rheumatology (ACR)/American College of Chest Physicians (CHEST) Guideline for the Treatment of Interstitial Lung Disease in People with Systemic Autoimmune Rheumatic Diseases	2024	ACR	2024-07-09
38978310	27	In patients with Sj√∂gren disease-associated ILD, what are the considerations for initiating rituximab therapy?	2023 American College of Rheumatology (ACR)/American College of Chest Physicians (CHEST) Guideline for the Treatment of Interstitial Lung Disease in People with Systemic Autoimmune Rheumatic Diseases	2024	ACR	2024-07-09
38978310	28	How should clinicians manage ILD progression in patients with idiopathic inflammatory myopathies who have not responded to initial therapy?	2023 American College of Rheumatology (ACR)/American College of Chest Physicians (CHEST) Guideline for the Treatment of Interstitial Lung Disease in People with Systemic Autoimmune Rheumatic Diseases	2024	ACR	2024-07-09
38978310	29	What are the indications for early referral for lung transplantation in patients with rapidly progressive ILD associated with systemic autoimmune rheumatic diseases?	2023 American College of Rheumatology (ACR)/American College of Chest Physicians (CHEST) Guideline for the Treatment of Interstitial Lung Disease in People with Systemic Autoimmune Rheumatic Diseases	2024	ACR	2024-07-09
38978310	30	In patients with systemic sclerosis-associated ILD, what are the considerations for choosing between mycophenolate and tocilizumab as initial therapy?	2023 American College of Rheumatology (ACR)/American College of Chest Physicians (CHEST) Guideline for the Treatment of Interstitial Lung Disease in People with Systemic Autoimmune Rheumatic Diseases	2024	ACR	2024-07-09
38973729	1	In patients with rheumatoid arthritis, what clinical features or laboratory findings should prompt consideration of screening for ILD?	2023 American College of Rheumatology (ACR)/American College of Chest Physicians (CHEST) Guideline for the Screening and Monitoring of Interstitial Lung Disease in People with Systemic Autoimmune Rheumatic Diseases	2024	ACR	2024-07-08
38973729	2	For a patient newly diagnosed with systemic sclerosis, what initial tests are most appropriate to screen for ILD?	2023 American College of Rheumatology (ACR)/American College of Chest Physicians (CHEST) Guideline for the Screening and Monitoring of Interstitial Lung Disease in People with Systemic Autoimmune Rheumatic Diseases	2024	ACR	2024-07-08
38973729	3	How frequently should pulmonary function tests (PFTs) be repeated in a patient with idiopathic inflammatory myopathy who has stable ILD?	2023 American College of Rheumatology (ACR)/American College of Chest Physicians (CHEST) Guideline for the Screening and Monitoring of Interstitial Lung Disease in People with Systemic Autoimmune Rheumatic Diseases	2024	ACR	2024-07-08
38973729	4	In a patient with mixed connective tissue disease, what clinical signs or symptoms might indicate the need for additional ILD screening?	2023 American College of Rheumatology (ACR)/American College of Chest Physicians (CHEST) Guideline for the Screening and Monitoring of Interstitial Lung Disease in People with Systemic Autoimmune Rheumatic Diseases	2024	ACR	2024-07-08
38973729	5	For patients with Sj√∂gren disease, are there specific autoantibodies that suggest a higher risk of developing ILD?	2023 American College of Rheumatology (ACR)/American College of Chest Physicians (CHEST) Guideline for the Screening and Monitoring of Interstitial Lung Disease in People with Systemic Autoimmune Rheumatic Diseases	2024	ACR	2024-07-08
38973729	6	When should high-resolution computed tomography (HRCT) of the chest be considered in a patient with rheumatoid arthritis who has no respiratory symptoms?	2023 American College of Rheumatology (ACR)/American College of Chest Physicians (CHEST) Guideline for the Screening and Monitoring of Interstitial Lung Disease in People with Systemic Autoimmune Rheumatic Diseases	2024	ACR	2024-07-08
38973729	7	What is the role of ambulatory desaturation testing in monitoring ILD progression in patients with systemic sclerosis?	2023 American College of Rheumatology (ACR)/American College of Chest Physicians (CHEST) Guideline for the Screening and Monitoring of Interstitial Lung Disease in People with Systemic Autoimmune Rheumatic Diseases	2024	ACR	2024-07-08
38973729	8	In patients with idiopathic inflammatory myopathies, how does the presence of anti-MDA-5 antibodies influence the approach to ILD screening and monitoring?	2023 American College of Rheumatology (ACR)/American College of Chest Physicians (CHEST) Guideline for the Screening and Monitoring of Interstitial Lung Disease in People with Systemic Autoimmune Rheumatic Diseases	2024	ACR	2024-07-08
38973729	9	For a patient with systemic sclerosis and stable ILD, how often should HRCT chest imaging be repeated?	2023 American College of Rheumatology (ACR)/American College of Chest Physicians (CHEST) Guideline for the Screening and Monitoring of Interstitial Lung Disease in People with Systemic Autoimmune Rheumatic Diseases	2024	ACR	2024-07-08
38973729	10	What are the limitations of using chest radiography for detecting ILD in patients with rheumatoid arthritis?	2023 American College of Rheumatology (ACR)/American College of Chest Physicians (CHEST) Guideline for the Screening and Monitoring of Interstitial Lung Disease in People with Systemic Autoimmune Rheumatic Diseases	2024	ACR	2024-07-08
38973729	11	In patients with Sj√∂gren disease, what clinical factors might indicate a need for more frequent monitoring of ILD?	2023 American College of Rheumatology (ACR)/American College of Chest Physicians (CHEST) Guideline for the Screening and Monitoring of Interstitial Lung Disease in People with Systemic Autoimmune Rheumatic Diseases	2024	ACR	2024-07-08
38973729	12	How should a physician interpret normal pulmonary function tests in a patient with systemic sclerosis who has respiratory symptoms suggestive of ILD?	2023 American College of Rheumatology (ACR)/American College of Chest Physicians (CHEST) Guideline for the Screening and Monitoring of Interstitial Lung Disease in People with Systemic Autoimmune Rheumatic Diseases	2024	ACR	2024-07-08
38973729	13	When might bronchoscopy be indicated in a patient with idiopathic inflammatory myopathy and suspected ILD?	2023 American College of Rheumatology (ACR)/American College of Chest Physicians (CHEST) Guideline for the Screening and Monitoring of Interstitial Lung Disease in People with Systemic Autoimmune Rheumatic Diseases	2024	ACR	2024-07-08
38973729	14	What are the potential harms associated with surgical lung biopsy in patients with mixed connective tissue disease being evaluated for ILD?	2023 American College of Rheumatology (ACR)/American College of Chest Physicians (CHEST) Guideline for the Screening and Monitoring of Interstitial Lung Disease in People with Systemic Autoimmune Rheumatic Diseases	2024	ACR	2024-07-08
38973729	15	In patients with rheumatoid arthritis, how does smoking history influence the decision to screen for ILD?	2023 American College of Rheumatology (ACR)/American College of Chest Physicians (CHEST) Guideline for the Screening and Monitoring of Interstitial Lung Disease in People with Systemic Autoimmune Rheumatic Diseases	2024	ACR	2024-07-08
38973729	16	For a patient with systemic sclerosis, what clinical or laboratory findings suggest a higher likelihood of rapidly progressive ILD?	2023 American College of Rheumatology (ACR)/American College of Chest Physicians (CHEST) Guideline for the Screening and Monitoring of Interstitial Lung Disease in People with Systemic Autoimmune Rheumatic Diseases	2024	ACR	2024-07-08
38973729	17	How should a physician approach ILD screening in a patient with Sj√∂gren disease who has Raynaud phenomenon?	2023 American College of Rheumatology (ACR)/American College of Chest Physicians (CHEST) Guideline for the Screening and Monitoring of Interstitial Lung Disease in People with Systemic Autoimmune Rheumatic Diseases	2024	ACR	2024-07-08
38973729	18	In patients with idiopathic inflammatory myopathies, what is the recommended frequency of pulmonary function testing during the first year after ILD diagnosis?	2023 American College of Rheumatology (ACR)/American College of Chest Physicians (CHEST) Guideline for the Screening and Monitoring of Interstitial Lung Disease in People with Systemic Autoimmune Rheumatic Diseases	2024	ACR	2024-07-08
38973729	19	What are the clinical scenarios in which a 6-minute walk test might be useful for monitoring ILD in patients with systemic sclerosis?	2023 American College of Rheumatology (ACR)/American College of Chest Physicians (CHEST) Guideline for the Screening and Monitoring of Interstitial Lung Disease in People with Systemic Autoimmune Rheumatic Diseases	2024	ACR	2024-07-08
38973729	20	For patients with rheumatoid arthritis-associated ILD, how does the presence of a usual interstitial pneumonia (UIP) pattern on HRCT influence monitoring frequency?	2023 American College of Rheumatology (ACR)/American College of Chest Physicians (CHEST) Guideline for the Screening and Monitoring of Interstitial Lung Disease in People with Systemic Autoimmune Rheumatic Diseases	2024	ACR	2024-07-08
38973729	21	In a patient with mixed connective tissue disease, what clinical features might prompt earlier or more frequent ILD screening?	2023 American College of Rheumatology (ACR)/American College of Chest Physicians (CHEST) Guideline for the Screening and Monitoring of Interstitial Lung Disease in People with Systemic Autoimmune Rheumatic Diseases	2024	ACR	2024-07-08
38973729	22	How reliable is ambulatory oxygen saturation monitoring in patients with systemic sclerosis who have severe Raynaud phenomenon?	2023 American College of Rheumatology (ACR)/American College of Chest Physicians (CHEST) Guideline for the Screening and Monitoring of Interstitial Lung Disease in People with Systemic Autoimmune Rheumatic Diseases	2024	ACR	2024-07-08
38973729	23	For patients with Sj√∂gren disease, what clinical or laboratory findings might indicate a higher risk of rapidly progressive ILD?	2023 American College of Rheumatology (ACR)/American College of Chest Physicians (CHEST) Guideline for the Screening and Monitoring of Interstitial Lung Disease in People with Systemic Autoimmune Rheumatic Diseases	2024	ACR	2024-07-08
38973729	24	When should a physician consider repeating HRCT chest imaging in a patient with idiopathic inflammatory myopathy who has stable pulmonary function tests but worsening respiratory symptoms?	2023 American College of Rheumatology (ACR)/American College of Chest Physicians (CHEST) Guideline for the Screening and Monitoring of Interstitial Lung Disease in People with Systemic Autoimmune Rheumatic Diseases	2024	ACR	2024-07-08
38973729	25	What are the potential benefits and risks of screening asymptomatic patients with rheumatoid arthritis for ILD using HRCT chest?	2023 American College of Rheumatology (ACR)/American College of Chest Physicians (CHEST) Guideline for the Screening and Monitoring of Interstitial Lung Disease in People with Systemic Autoimmune Rheumatic Diseases	2024	ACR	2024-07-08
38973729	26	In patients with systemic sclerosis, how should clinicians balance the risks of radiation exposure from repeated HRCT chest imaging against the benefits of monitoring ILD progression?	2023 American College of Rheumatology (ACR)/American College of Chest Physicians (CHEST) Guideline for the Screening and Monitoring of Interstitial Lung Disease in People with Systemic Autoimmune Rheumatic Diseases	2024	ACR	2024-07-08
38973729	27	For a patient with mixed connective tissue disease and stable ILD, what clinical changes would prompt reconsideration of the monitoring frequency?	2023 American College of Rheumatology (ACR)/American College of Chest Physicians (CHEST) Guideline for the Screening and Monitoring of Interstitial Lung Disease in People with Systemic Autoimmune Rheumatic Diseases	2024	ACR	2024-07-08
38973729	28	How should clinicians interpret mild abnormalities on pulmonary function tests in patients with Sj√∂gren disease who have no respiratory symptoms?	2023 American College of Rheumatology (ACR)/American College of Chest Physicians (CHEST) Guideline for the Screening and Monitoring of Interstitial Lung Disease in People with Systemic Autoimmune Rheumatic Diseases	2024	ACR	2024-07-08
38973729	29	In patients with rheumatoid arthritis, what factors might indicate the need for multidisciplinary management involving pulmonology for ILD?	2023 American College of Rheumatology (ACR)/American College of Chest Physicians (CHEST) Guideline for the Screening and Monitoring of Interstitial Lung Disease in People with Systemic Autoimmune Rheumatic Diseases	2024	ACR	2024-07-08
38973729	30	For patients with idiopathic inflammatory myopathies, how does the presence of anti-synthetase antibodies influence decisions regarding ILD screening and monitoring?	2023 American College of Rheumatology (ACR)/American College of Chest Physicians (CHEST) Guideline for the Screening and Monitoring of Interstitial Lung Disease in People with Systemic Autoimmune Rheumatic Diseases	2024	ACR	2024-07-08
38973747	1	For a patient with rheumatoid arthritis, what clinical signs or symptoms should prompt me to consider screening for interstitial lung disease?	Assessing Patient Values and Preferences to Inform the 2023 American College of Rheumatology/American College of Chest Physicians Interstitial Lung Disease Guidelines	2024	ACR	2024-07-08
38973747	2	In patients with systemic sclerosis, how frequently should pulmonary function tests be performed to effectively monitor for ILD progression?	Assessing Patient Values and Preferences to Inform the 2023 American College of Rheumatology/American College of Chest Physicians Interstitial Lung Disease Guidelines	2024	ACR	2024-07-08
38973747	3	When managing a patient with Sj√∂gren disease, what are the early indicators that might suggest the development of ILD?	Assessing Patient Values and Preferences to Inform the 2023 American College of Rheumatology/American College of Chest Physicians Interstitial Lung Disease Guidelines	2024	ACR	2024-07-08
38973747	4	For patients with idiopathic inflammatory myopathy, what are the recommended initial screening tests to detect ILD?	Assessing Patient Values and Preferences to Inform the 2023 American College of Rheumatology/American College of Chest Physicians Interstitial Lung Disease Guidelines	2024	ACR	2024-07-08
38973747	5	In mixed connective tissue disease, how should I balance the risks and benefits of initiating immunosuppressive therapy for ILD?	Assessing Patient Values and Preferences to Inform the 2023 American College of Rheumatology/American College of Chest Physicians Interstitial Lung Disease Guidelines	2024	ACR	2024-07-08
38973747	6	For a patient with rheumatoid arthritis and newly diagnosed ILD, what factors should guide my choice of initial therapy?	Assessing Patient Values and Preferences to Inform the 2023 American College of Rheumatology/American College of Chest Physicians Interstitial Lung Disease Guidelines	2024	ACR	2024-07-08
38973747	7	In systemic sclerosis-associated ILD, how should I counsel patients regarding the potential gastrointestinal side effects of antifibrotic medications?	Assessing Patient Values and Preferences to Inform the 2023 American College of Rheumatology/American College of Chest Physicians Interstitial Lung Disease Guidelines	2024	ACR	2024-07-08
38973747	8	For patients with Sj√∂gren disease and mild ILD, what clinical criteria should I use to determine when to escalate therapy?	Assessing Patient Values and Preferences to Inform the 2023 American College of Rheumatology/American College of Chest Physicians Interstitial Lung Disease Guidelines	2024	ACR	2024-07-08
38973747	9	In idiopathic inflammatory myopathy, how can I best communicate the potential risks of cyclophosphamide treatment to patients with severe ILD?	Assessing Patient Values and Preferences to Inform the 2023 American College of Rheumatology/American College of Chest Physicians Interstitial Lung Disease Guidelines	2024	ACR	2024-07-08
38973747	10	For patients with mixed connective tissue disease, what are the most important patient-centered outcomes to monitor during ILD treatment?	Assessing Patient Values and Preferences to Inform the 2023 American College of Rheumatology/American College of Chest Physicians Interstitial Lung Disease Guidelines	2024	ACR	2024-07-08
38973747	11	In rheumatoid arthritis-associated ILD, how should I approach shared decision-making regarding the use of glucocorticoids?	Assessing Patient Values and Preferences to Inform the 2023 American College of Rheumatology/American College of Chest Physicians Interstitial Lung Disease Guidelines	2024	ACR	2024-07-08
38973747	12	For systemic sclerosis patients, what are the key considerations when deciding between mycophenolate and nintedanib for ILD treatment?	Assessing Patient Values and Preferences to Inform the 2023 American College of Rheumatology/American College of Chest Physicians Interstitial Lung Disease Guidelines	2024	ACR	2024-07-08
38973747	13	In Sj√∂gren disease, how can I effectively educate patients about recognizing subtle respiratory symptoms that may indicate ILD?	Assessing Patient Values and Preferences to Inform the 2023 American College of Rheumatology/American College of Chest Physicians Interstitial Lung Disease Guidelines	2024	ACR	2024-07-08
38973747	14	For idiopathic inflammatory myopathy patients, what are the recommended intervals for high-resolution CT scans to monitor ILD progression?	Assessing Patient Values and Preferences to Inform the 2023 American College of Rheumatology/American College of Chest Physicians Interstitial Lung Disease Guidelines	2024	ACR	2024-07-08
38973747	15	In mixed connective tissue disease, how should I discuss the concept of "new normal" with patients experiencing chronic ILD symptoms?	Assessing Patient Values and Preferences to Inform the 2023 American College of Rheumatology/American College of Chest Physicians Interstitial Lung Disease Guidelines	2024	ACR	2024-07-08
38973747	16	For rheumatoid arthritis patients, what are the most common adverse effects of ILD treatments that I should proactively discuss with patients?	Assessing Patient Values and Preferences to Inform the 2023 American College of Rheumatology/American College of Chest Physicians Interstitial Lung Disease Guidelines	2024	ACR	2024-07-08
38973747	17	In systemic sclerosis-associated ILD, how can I best coordinate care between rheumatology and pulmonology specialists?	Assessing Patient Values and Preferences to Inform the 2023 American College of Rheumatology/American College of Chest Physicians Interstitial Lung Disease Guidelines	2024	ACR	2024-07-08
38973747	18	For patients with Sj√∂gren disease, what are the considerations for initiating early ILD screening even in asymptomatic individuals?	Assessing Patient Values and Preferences to Inform the 2023 American College of Rheumatology/American College of Chest Physicians Interstitial Lung Disease Guidelines	2024	ACR	2024-07-08
38973747	19	In idiopathic inflammatory myopathy, how should I interpret pulmonary function test variability when monitoring ILD?	Assessing Patient Values and Preferences to Inform the 2023 American College of Rheumatology/American College of Chest Physicians Interstitial Lung Disease Guidelines	2024	ACR	2024-07-08
38973747	20	For mixed connective tissue disease patients, what are the patient-reported outcomes that best reflect quality of life improvements during ILD treatment?	Assessing Patient Values and Preferences to Inform the 2023 American College of Rheumatology/American College of Chest Physicians Interstitial Lung Disease Guidelines	2024	ACR	2024-07-08
38973747	21	In rheumatoid arthritis-associated ILD, how should I counsel patients about the potential long-term risks of immunosuppressive therapy?	Assessing Patient Values and Preferences to Inform the 2023 American College of Rheumatology/American College of Chest Physicians Interstitial Lung Disease Guidelines	2024	ACR	2024-07-08
38973747	22	For systemic sclerosis patients, what clinical factors should prompt consideration of lung transplantation evaluation in ILD?	Assessing Patient Values and Preferences to Inform the 2023 American College of Rheumatology/American College of Chest Physicians Interstitial Lung Disease Guidelines	2024	ACR	2024-07-08
38973747	23	In Sj√∂gren disease, how can I best support patients who experience significant anxiety related to ILD screening and monitoring?	Assessing Patient Values and Preferences to Inform the 2023 American College of Rheumatology/American College of Chest Physicians Interstitial Lung Disease Guidelines	2024	ACR	2024-07-08
38973747	24	For idiopathic inflammatory myopathy patients, what are the practical strategies to minimize prednisone use while effectively managing ILD?	Assessing Patient Values and Preferences to Inform the 2023 American College of Rheumatology/American College of Chest Physicians Interstitial Lung Disease Guidelines	2024	ACR	2024-07-08
38973747	25	In mixed connective tissue disease, how should I approach discussions about fertility preservation when considering cyclophosphamide for ILD?	Assessing Patient Values and Preferences to Inform the 2023 American College of Rheumatology/American College of Chest Physicians Interstitial Lung Disease Guidelines	2024	ACR	2024-07-08
38973747	26	For rheumatoid arthritis patients, what are the best practices for managing cough symptoms associated with ILD?	Assessing Patient Values and Preferences to Inform the 2023 American College of Rheumatology/American College of Chest Physicians Interstitial Lung Disease Guidelines	2024	ACR	2024-07-08
38973747	27	In systemic sclerosis-associated ILD, how should I address patient concerns about incidental findings on screening imaging studies?	Assessing Patient Values and Preferences to Inform the 2023 American College of Rheumatology/American College of Chest Physicians Interstitial Lung Disease Guidelines	2024	ACR	2024-07-08
38973747	28	For patients with Sj√∂gren disease, what are the key points to communicate regarding the uncertainty of ILD progression?	Assessing Patient Values and Preferences to Inform the 2023 American College of Rheumatology/American College of Chest Physicians Interstitial Lung Disease Guidelines	2024	ACR	2024-07-08
38973747	29	In idiopathic inflammatory myopathy, how should I balance patient preferences for aggressive treatment against the potential for serious adverse effects?	Assessing Patient Values and Preferences to Inform the 2023 American College of Rheumatology/American College of Chest Physicians Interstitial Lung Disease Guidelines	2024	ACR	2024-07-08
38973747	30	For mixed connective tissue disease patients, what are effective ways to ensure clear and ongoing communication about ILD prognosis and treatment expectations?	Assessing Patient Values and Preferences to Inform the 2023 American College of Rheumatology/American College of Chest Physicians Interstitial Lung Disease Guidelines	2024	ACR	2024-07-08
37845798	1	For a patient starting prednisone at 10 mg daily for rheumatoid arthritis, how soon should I perform the initial fracture risk assessment?	2022 American College of Rheumatology Guideline for the Prevention and Treatment of Glucocorticoid-Induced Osteoporosis	2023	ACR	2023-10-17
37845798	2	In a 35-year-old patient with lupus receiving chronic glucocorticoids, what is the recommended method for assessing fracture risk?	2022 American College of Rheumatology Guideline for the Prevention and Treatment of Glucocorticoid-Induced Osteoporosis	2023	ACR	2023-10-17
37845798	3	How frequently should I reassess fracture risk in a patient who continues on long-term glucocorticoids at moderate fracture risk?	2022 American College of Rheumatology Guideline for the Prevention and Treatment of Glucocorticoid-Induced Osteoporosis	2023	ACR	2023-10-17
37845798	4	For a patient with polymyalgia rheumatica on prednisone 15 mg daily, what are the preferred pharmacologic options to prevent osteoporosis?	2022 American College of Rheumatology Guideline for the Prevention and Treatment of Glucocorticoid-Induced Osteoporosis	2023	ACR	2023-10-17
37845798	5	When should I consider anabolic agents such as teriparatide for a patient with very high fracture risk due to glucocorticoid therapy?	2022 American College of Rheumatology Guideline for the Prevention and Treatment of Glucocorticoid-Induced Osteoporosis	2023	ACR	2023-10-17
37845798	6	What are the considerations for choosing between oral and intravenous bisphosphonates in a patient with high fracture risk from chronic glucocorticoid use?	2022 American College of Rheumatology Guideline for the Prevention and Treatment of Glucocorticoid-Induced Osteoporosis	2023	ACR	2023-10-17
37845798	7	In a patient who has been on denosumab for GIOP, what sequential therapy should I initiate after discontinuation?	2022 American College of Rheumatology Guideline for the Prevention and Treatment of Glucocorticoid-Induced Osteoporosis	2023	ACR	2023-10-17
37845798	8	For a patient who has experienced a fracture despite one year of bisphosphonate therapy for GIOP, what alternative treatments should I consider?	2022 American College of Rheumatology Guideline for the Prevention and Treatment of Glucocorticoid-Induced Osteoporosis	2023	ACR	2023-10-17
37845798	9	What are the recommended calcium and vitamin D supplementation doses for adults receiving long-term glucocorticoids?	2022 American College of Rheumatology Guideline for the Prevention and Treatment of Glucocorticoid-Induced Osteoporosis	2023	ACR	2023-10-17
37845798	10	In a patient with a solid organ transplant receiving glucocorticoids, what osteoporosis therapies are safe and effective?	2022 American College of Rheumatology Guideline for the Prevention and Treatment of Glucocorticoid-Induced Osteoporosis	2023	ACR	2023-10-17
37845798	11	How should I manage osteoporosis risk in a patient who may become pregnant and is receiving chronic glucocorticoid therapy?	2022 American College of Rheumatology Guideline for the Prevention and Treatment of Glucocorticoid-Induced Osteoporosis	2023	ACR	2023-10-17
37845798	12	For a patient under 40 years old receiving high-dose glucocorticoids, when should pharmacologic osteoporosis treatment be initiated?	2022 American College of Rheumatology Guideline for the Prevention and Treatment of Glucocorticoid-Induced Osteoporosis	2023	ACR	2023-10-17
37845798	13	What are the potential harms associated with raloxifene use in patients with glucocorticoid-induced osteoporosis?	2022 American College of Rheumatology Guideline for the Prevention and Treatment of Glucocorticoid-Induced Osteoporosis	2023	ACR	2023-10-17
37845798	14	In a patient with chronic kidney disease (CKD stage 4) receiving glucocorticoids, what osteoporosis treatments are appropriate?	2022 American College of Rheumatology Guideline for the Prevention and Treatment of Glucocorticoid-Induced Osteoporosis	2023	ACR	2023-10-17
37845798	15	How should I approach osteoporosis management in a pediatric patient receiving long-term glucocorticoids?	2022 American College of Rheumatology Guideline for the Prevention and Treatment of Glucocorticoid-Induced Osteoporosis	2023	ACR	2023-10-17
37845798	16	For a patient discontinuing glucocorticoids who has a current BMD T-score of -2.0, should osteoporosis therapy be continued or stopped?	2022 American College of Rheumatology Guideline for the Prevention and Treatment of Glucocorticoid-Induced Osteoporosis	2023	ACR	2023-10-17
37845798	17	What is the role of vertebral fracture assessment (VFA) in the initial evaluation of patients starting long-term glucocorticoids?	2022 American College of Rheumatology Guideline for the Prevention and Treatment of Glucocorticoid-Induced Osteoporosis	2023	ACR	2023-10-17
37845798	18	How should I adjust the FRAX calculation for a patient receiving prednisone doses greater than 7.5 mg/day?	2022 American College of Rheumatology Guideline for the Prevention and Treatment of Glucocorticoid-Induced Osteoporosis	2023	ACR	2023-10-17
37845798	19	In a patient with very high fracture risk due to glucocorticoids, what are the advantages of anabolic therapy compared to antiresorptive therapy?	2022 American College of Rheumatology Guideline for the Prevention and Treatment of Glucocorticoid-Induced Osteoporosis	2023	ACR	2023-10-17
37845798	20	What are the considerations for using romosozumab in patients with glucocorticoid-induced osteoporosis?	2022 American College of Rheumatology Guideline for the Prevention and Treatment of Glucocorticoid-Induced Osteoporosis	2023	ACR	2023-10-17
37845798	21	For a patient who has completed a course of teriparatide for GIOP, what sequential therapy is recommended?	2022 American College of Rheumatology Guideline for the Prevention and Treatment of Glucocorticoid-Induced Osteoporosis	2023	ACR	2023-10-17
37845798	22	How should I monitor bone mineral density in a patient receiving glucocorticoids who is at low fracture risk?	2022 American College of Rheumatology Guideline for the Prevention and Treatment of Glucocorticoid-Induced Osteoporosis	2023	ACR	2023-10-17
37845798	23	What lifestyle modifications should I recommend to patients receiving chronic glucocorticoid therapy to reduce fracture risk?	2022 American College of Rheumatology Guideline for the Prevention and Treatment of Glucocorticoid-Induced Osteoporosis	2023	ACR	2023-10-17
37845798	24	In a patient with glucocorticoid-induced osteoporosis who has poor adherence to oral bisphosphonates, what alternative treatments should I consider?	2022 American College of Rheumatology Guideline for the Prevention and Treatment of Glucocorticoid-Induced Osteoporosis	2023	ACR	2023-10-17
37845798	25	What are the risks associated with discontinuing denosumab therapy in patients with glucocorticoid-induced osteoporosis?	2022 American College of Rheumatology Guideline for the Prevention and Treatment of Glucocorticoid-Induced Osteoporosis	2023	ACR	2023-10-17
37845798	26	For a patient receiving cumulative glucocorticoid doses greater than 5 grams per year, what osteoporosis treatments should I prioritize?	2022 American College of Rheumatology Guideline for the Prevention and Treatment of Glucocorticoid-Induced Osteoporosis	2023	ACR	2023-10-17
37845798	27	How should I manage osteoporosis risk in a patient receiving intermittent high-dose glucocorticoid pulses?	2022 American College of Rheumatology Guideline for the Prevention and Treatment of Glucocorticoid-Induced Osteoporosis	2023	ACR	2023-10-17
37845798	28	In a patient with glucocorticoid-induced osteoporosis and a recent vertebral fracture, what is the recommended approach to pharmacologic therapy?	2022 American College of Rheumatology Guideline for the Prevention and Treatment of Glucocorticoid-Induced Osteoporosis	2023	ACR	2023-10-17
37845798	29	What are the considerations for osteoporosis treatment in a patient with glucocorticoid-induced osteoporosis who has a history of venous thromboembolism?	2022 American College of Rheumatology Guideline for the Prevention and Treatment of Glucocorticoid-Induced Osteoporosis	2023	ACR	2023-10-17
37845798	30	For a patient discontinuing glucocorticoids who remains at high fracture risk, how long should osteoporosis therapy be continued?	2022 American College of Rheumatology Guideline for the Prevention and Treatment of Glucocorticoid-Induced Osteoporosis	2023	ACR	2023-10-17
37746897	1	For patients with moderate-to-severe knee osteoarthritis who have not improved with physical therapy, is there any benefit in delaying total knee arthroplasty to attempt additional physical therapy?	2023 American College of Rheumatology and American Association of Hip and Knee Surgeons Clinical Practice Guideline for the Optimal Timing of Elective Hip or Knee Arthroplasty for Patients With Symptomatic Moderate-to-Severe Osteoarthritis or Advanced Symptomatic Osteonecrosis With Secondary Arthritis for Whom Nonoperative Therapy Is Ineffective	2023	ACR	2023-09-25
37746897	2	In patients with symptomatic hip osteoarthritis who have already tried NSAIDs without relief, does continuing NSAIDs provide any meaningful benefit if surgery is delayed?	2023 American College of Rheumatology and American Association of Hip and Knee Surgeons Clinical Practice Guideline for the Optimal Timing of Elective Hip or Knee Arthroplasty for Patients With Symptomatic Moderate-to-Severe Osteoarthritis or Advanced Symptomatic Osteonecrosis With Secondary Arthritis for Whom Nonoperative Therapy Is Ineffective	2023	ACR	2023-09-25
37746897	3	For patients with advanced symptomatic osteonecrosis of the hip, is there evidence that delaying total hip arthroplasty for intraarticular glucocorticoid injections improves outcomes?	2023 American College of Rheumatology and American Association of Hip and Knee Surgeons Clinical Practice Guideline for the Optimal Timing of Elective Hip or Knee Arthroplasty for Patients With Symptomatic Moderate-to-Severe Osteoarthritis or Advanced Symptomatic Osteonecrosis With Secondary Arthritis for Whom Nonoperative Therapy Is Ineffective	2023	ACR	2023-09-25
37746897	4	In patients with moderate-to-severe knee osteoarthritis, does delaying total knee arthroplasty to achieve weight loss significantly reduce surgical complications?	2023 American College of Rheumatology and American Association of Hip and Knee Surgeons Clinical Practice Guideline for the Optimal Timing of Elective Hip or Knee Arthroplasty for Patients With Symptomatic Moderate-to-Severe Osteoarthritis or Advanced Symptomatic Osteonecrosis With Secondary Arthritis for Whom Nonoperative Therapy Is Ineffective	2023	ACR	2023-09-25
37746897	5	For patients with diabetes mellitus and symptomatic knee osteoarthritis, how much improvement in glycemic control is necessary before proceeding with total knee arthroplasty?	2023 American College of Rheumatology and American Association of Hip and Knee Surgeons Clinical Practice Guideline for the Optimal Timing of Elective Hip or Knee Arthroplasty for Patients With Symptomatic Moderate-to-Severe Osteoarthritis or Advanced Symptomatic Osteonecrosis With Secondary Arthritis for Whom Nonoperative Therapy Is Ineffective	2023	ACR	2023-09-25
37746897	6	In patients with nicotine dependence and symptomatic hip osteoarthritis, does partial nicotine reduction prior to total hip arthroplasty meaningfully reduce surgical risks?	2023 American College of Rheumatology and American Association of Hip and Knee Surgeons Clinical Practice Guideline for the Optimal Timing of Elective Hip or Knee Arthroplasty for Patients With Symptomatic Moderate-to-Severe Osteoarthritis or Advanced Symptomatic Osteonecrosis With Secondary Arthritis for Whom Nonoperative Therapy Is Ineffective	2023	ACR	2023-09-25
37746897	7	For patients with severe knee deformity due to osteoarthritis, does delaying total knee arthroplasty increase the complexity or risk of the procedure?	2023 American College of Rheumatology and American Association of Hip and Knee Surgeons Clinical Practice Guideline for the Optimal Timing of Elective Hip or Knee Arthroplasty for Patients With Symptomatic Moderate-to-Severe Osteoarthritis or Advanced Symptomatic Osteonecrosis With Secondary Arthritis for Whom Nonoperative Therapy Is Ineffective	2023	ACR	2023-09-25
37746897	8	In patients with symptomatic osteonecrosis of the knee, is there evidence that viscosupplementation injections provide meaningful symptom relief if surgery is delayed?	2023 American College of Rheumatology and American Association of Hip and Knee Surgeons Clinical Practice Guideline for the Optimal Timing of Elective Hip or Knee Arthroplasty for Patients With Symptomatic Moderate-to-Severe Osteoarthritis or Advanced Symptomatic Osteonecrosis With Secondary Arthritis for Whom Nonoperative Therapy Is Ineffective	2023	ACR	2023-09-25
37746897	9	For patients with moderate-to-severe hip osteoarthritis, does delaying total hip arthroplasty for the use of ambulatory aids or braces improve postoperative outcomes?	2023 American College of Rheumatology and American Association of Hip and Knee Surgeons Clinical Practice Guideline for the Optimal Timing of Elective Hip or Knee Arthroplasty for Patients With Symptomatic Moderate-to-Severe Osteoarthritis or Advanced Symptomatic Osteonecrosis With Secondary Arthritis for Whom Nonoperative Therapy Is Ineffective	2023	ACR	2023-09-25
37746897	10	In patients with symptomatic knee osteoarthritis and a BMI greater than 50, does delaying total knee arthroplasty to achieve a lower BMI improve long-term outcomes?	2023 American College of Rheumatology and American Association of Hip and Knee Surgeons Clinical Practice Guideline for the Optimal Timing of Elective Hip or Knee Arthroplasty for Patients With Symptomatic Moderate-to-Severe Osteoarthritis or Advanced Symptomatic Osteonecrosis With Secondary Arthritis for Whom Nonoperative Therapy Is Ineffective	2023	ACR	2023-09-25
37746897	11	For patients with symptomatic hip osteoarthritis who have poorly controlled diabetes, what specific glycemic targets should be achieved before proceeding with total hip arthroplasty?	2023 American College of Rheumatology and American Association of Hip and Knee Surgeons Clinical Practice Guideline for the Optimal Timing of Elective Hip or Knee Arthroplasty for Patients With Symptomatic Moderate-to-Severe Osteoarthritis or Advanced Symptomatic Osteonecrosis With Secondary Arthritis for Whom Nonoperative Therapy Is Ineffective	2023	ACR	2023-09-25
37746897	12	In patients with advanced symptomatic osteonecrosis of the hip, does delaying total hip arthroplasty for additional nonoperative treatments negatively impact patient quality of life?	2023 American College of Rheumatology and American Association of Hip and Knee Surgeons Clinical Practice Guideline for the Optimal Timing of Elective Hip or Knee Arthroplasty for Patients With Symptomatic Moderate-to-Severe Osteoarthritis or Advanced Symptomatic Osteonecrosis With Secondary Arthritis for Whom Nonoperative Therapy Is Ineffective	2023	ACR	2023-09-25
37746897	13	For patients with symptomatic knee osteoarthritis who have already tried intraarticular glucocorticoid injections, is there any benefit in repeating injections if surgery is delayed?	2023 American College of Rheumatology and American Association of Hip and Knee Surgeons Clinical Practice Guideline for the Optimal Timing of Elective Hip or Knee Arthroplasty for Patients With Symptomatic Moderate-to-Severe Osteoarthritis or Advanced Symptomatic Osteonecrosis With Secondary Arthritis for Whom Nonoperative Therapy Is Ineffective	2023	ACR	2023-09-25
37746897	14	In patients with symptomatic hip osteoarthritis and nicotine dependence, how long should nicotine cessation ideally be maintained before proceeding with total hip arthroplasty?	2023 American College of Rheumatology and American Association of Hip and Knee Surgeons Clinical Practice Guideline for the Optimal Timing of Elective Hip or Knee Arthroplasty for Patients With Symptomatic Moderate-to-Severe Osteoarthritis or Advanced Symptomatic Osteonecrosis With Secondary Arthritis for Whom Nonoperative Therapy Is Ineffective	2023	ACR	2023-09-25
37746897	15	For patients with moderate-to-severe knee osteoarthritis, does delaying total knee arthroplasty for additional nonoperative treatments increase the risk of disability?	2023 American College of Rheumatology and American Association of Hip and Knee Surgeons Clinical Practice Guideline for the Optimal Timing of Elective Hip or Knee Arthroplasty for Patients With Symptomatic Moderate-to-Severe Osteoarthritis or Advanced Symptomatic Osteonecrosis With Secondary Arthritis for Whom Nonoperative Therapy Is Ineffective	2023	ACR	2023-09-25
37746897	16	In patients with symptomatic osteonecrosis of the knee, does delaying total knee arthroplasty for weight loss significantly reduce the risk of postoperative complications?	2023 American College of Rheumatology and American Association of Hip and Knee Surgeons Clinical Practice Guideline for the Optimal Timing of Elective Hip or Knee Arthroplasty for Patients With Symptomatic Moderate-to-Severe Osteoarthritis or Advanced Symptomatic Osteonecrosis With Secondary Arthritis for Whom Nonoperative Therapy Is Ineffective	2023	ACR	2023-09-25
37746897	17	For patients with symptomatic hip osteoarthritis who have severe ligamentous instability, does delaying total hip arthroplasty increase the risk of surgical complications?	2023 American College of Rheumatology and American Association of Hip and Knee Surgeons Clinical Practice Guideline for the Optimal Timing of Elective Hip or Knee Arthroplasty for Patients With Symptomatic Moderate-to-Severe Osteoarthritis or Advanced Symptomatic Osteonecrosis With Secondary Arthritis for Whom Nonoperative Therapy Is Ineffective	2023	ACR	2023-09-25
37746897	18	In patients with symptomatic knee osteoarthritis and neuropathic joint disease, does delaying total knee arthroplasty worsen joint destruction or surgical outcomes?	2023 American College of Rheumatology and American Association of Hip and Knee Surgeons Clinical Practice Guideline for the Optimal Timing of Elective Hip or Knee Arthroplasty for Patients With Symptomatic Moderate-to-Severe Osteoarthritis or Advanced Symptomatic Osteonecrosis With Secondary Arthritis for Whom Nonoperative Therapy Is Ineffective	2023	ACR	2023-09-25
37746897	19	For patients with symptomatic hip osteoarthritis who have already tried viscosupplementation injections, is there evidence supporting additional injections if surgery is delayed?	2023 American College of Rheumatology and American Association of Hip and Knee Surgeons Clinical Practice Guideline for the Optimal Timing of Elective Hip or Knee Arthroplasty for Patients With Symptomatic Moderate-to-Severe Osteoarthritis or Advanced Symptomatic Osteonecrosis With Secondary Arthritis for Whom Nonoperative Therapy Is Ineffective	2023	ACR	2023-09-25
37746897	20	In patients with symptomatic knee osteoarthritis and a BMI between 40 and 49, does delaying total knee arthroplasty to achieve a lower BMI improve surgical outcomes?	2023 American College of Rheumatology and American Association of Hip and Knee Surgeons Clinical Practice Guideline for the Optimal Timing of Elective Hip or Knee Arthroplasty for Patients With Symptomatic Moderate-to-Severe Osteoarthritis or Advanced Symptomatic Osteonecrosis With Secondary Arthritis for Whom Nonoperative Therapy Is Ineffective	2023	ACR	2023-09-25
37746897	21	For patients with symptomatic hip osteoarthritis, does delaying total hip arthroplasty for additional physical therapy improve postoperative functional outcomes?	2023 American College of Rheumatology and American Association of Hip and Knee Surgeons Clinical Practice Guideline for the Optimal Timing of Elective Hip or Knee Arthroplasty for Patients With Symptomatic Moderate-to-Severe Osteoarthritis or Advanced Symptomatic Osteonecrosis With Secondary Arthritis for Whom Nonoperative Therapy Is Ineffective	2023	ACR	2023-09-25
37746897	22	In patients with symptomatic osteonecrosis of the hip, does delaying total hip arthroplasty for nicotine cessation significantly reduce postoperative complications?	2023 American College of Rheumatology and American Association of Hip and Knee Surgeons Clinical Practice Guideline for the Optimal Timing of Elective Hip or Knee Arthroplasty for Patients With Symptomatic Moderate-to-Severe Osteoarthritis or Advanced Symptomatic Osteonecrosis With Secondary Arthritis for Whom Nonoperative Therapy Is Ineffective	2023	ACR	2023-09-25
37746897	23	For patients with symptomatic knee osteoarthritis who have poorly controlled diabetes, is there evidence that delaying total knee arthroplasty to improve glycemic control reduces infection risk?	2023 American College of Rheumatology and American Association of Hip and Knee Surgeons Clinical Practice Guideline for the Optimal Timing of Elective Hip or Knee Arthroplasty for Patients With Symptomatic Moderate-to-Severe Osteoarthritis or Advanced Symptomatic Osteonecrosis With Secondary Arthritis for Whom Nonoperative Therapy Is Ineffective	2023	ACR	2023-09-25
37746897	24	In patients with symptomatic hip osteoarthritis and a BMI between 35 and 39, does delaying total hip arthroplasty to achieve weight loss improve postoperative outcomes?	2023 American College of Rheumatology and American Association of Hip and Knee Surgeons Clinical Practice Guideline for the Optimal Timing of Elective Hip or Knee Arthroplasty for Patients With Symptomatic Moderate-to-Severe Osteoarthritis or Advanced Symptomatic Osteonecrosis With Secondary Arthritis for Whom Nonoperative Therapy Is Ineffective	2023	ACR	2023-09-25
37746897	25	For patients with symptomatic knee osteoarthritis who have already tried braces or ambulatory aids, is there any benefit in continuing these treatments if surgery is delayed?	2023 American College of Rheumatology and American Association of Hip and Knee Surgeons Clinical Practice Guideline for the Optimal Timing of Elective Hip or Knee Arthroplasty for Patients With Symptomatic Moderate-to-Severe Osteoarthritis or Advanced Symptomatic Osteonecrosis With Secondary Arthritis for Whom Nonoperative Therapy Is Ineffective	2023	ACR	2023-09-25
37746897	26	In patients with symptomatic osteonecrosis of the knee, does delaying total knee arthroplasty for additional NSAID therapy provide meaningful pain relief?	2023 American College of Rheumatology and American Association of Hip and Knee Surgeons Clinical Practice Guideline for the Optimal Timing of Elective Hip or Knee Arthroplasty for Patients With Symptomatic Moderate-to-Severe Osteoarthritis or Advanced Symptomatic Osteonecrosis With Secondary Arthritis for Whom Nonoperative Therapy Is Ineffective	2023	ACR	2023-09-25
37746897	27	For patients with symptomatic hip osteoarthritis and severe bone loss, does delaying total hip arthroplasty increase the complexity or risk of the procedure?	2023 American College of Rheumatology and American Association of Hip and Knee Surgeons Clinical Practice Guideline for the Optimal Timing of Elective Hip or Knee Arthroplasty for Patients With Symptomatic Moderate-to-Severe Osteoarthritis or Advanced Symptomatic Osteonecrosis With Secondary Arthritis for Whom Nonoperative Therapy Is Ineffective	2023	ACR	2023-09-25
37746897	28	In patients with symptomatic knee osteoarthritis who have nicotine dependence, does delaying total knee arthroplasty for nicotine reduction improve surgical outcomes?	2023 American College of Rheumatology and American Association of Hip and Knee Surgeons Clinical Practice Guideline for the Optimal Timing of Elective Hip or Knee Arthroplasty for Patients With Symptomatic Moderate-to-Severe Osteoarthritis or Advanced Symptomatic Osteonecrosis With Secondary Arthritis for Whom Nonoperative Therapy Is Ineffective	2023	ACR	2023-09-25
37746897	29	For patients with symptomatic hip osteoarthritis who have already tried multiple nonoperative therapies, does delaying total hip arthroplasty further negatively impact their overall health?	2023 American College of Rheumatology and American Association of Hip and Knee Surgeons Clinical Practice Guideline for the Optimal Timing of Elective Hip or Knee Arthroplasty for Patients With Symptomatic Moderate-to-Severe Osteoarthritis or Advanced Symptomatic Osteonecrosis With Secondary Arthritis for Whom Nonoperative Therapy Is Ineffective	2023	ACR	2023-09-25
37746897	30	In patients with symptomatic knee osteoarthritis and poorly controlled diabetes, what is the optimal duration of improved glycemic control before proceeding with total knee arthroplasty?	2023 American College of Rheumatology and American Association of Hip and Knee Surgeons Clinical Practice Guideline for the Optimal Timing of Elective Hip or Knee Arthroplasty for Patients With Symptomatic Moderate-to-Severe Osteoarthritis or Advanced Symptomatic Osteonecrosis With Secondary Arthritis for Whom Nonoperative Therapy Is Ineffective	2023	ACR	2023-09-25
37227071	1	What types of exercise are most beneficial for improving physical function in patients with rheumatoid arthritis?	2022 American College of Rheumatology Guideline for Exercise, Rehabilitation, Diet, and Additional Integrative Interventions for Rheumatoid Arthritis	2023	ACR	2023-05-25
37227071	2	Are there specific considerations or precautions when recommending resistance exercise for patients with rheumatoid arthritis?	2022 American College of Rheumatology Guideline for Exercise, Rehabilitation, Diet, and Additional Integrative Interventions for Rheumatoid Arthritis	2023	ACR	2023-05-25
37227071	3	How effective is aquatic exercise in managing symptoms of rheumatoid arthritis compared to other forms of exercise?	2022 American College of Rheumatology Guideline for Exercise, Rehabilitation, Diet, and Additional Integrative Interventions for Rheumatoid Arthritis	2023	ACR	2023-05-25
37227071	4	What role can mind-body exercises like yoga or Tai Chi play in the management of rheumatoid arthritis symptoms?	2022 American College of Rheumatology Guideline for Exercise, Rehabilitation, Diet, and Additional Integrative Interventions for Rheumatoid Arthritis	2023	ACR	2023-05-25
37227071	5	When should I consider referring a patient with rheumatoid arthritis to occupational therapy?	2022 American College of Rheumatology Guideline for Exercise, Rehabilitation, Diet, and Additional Integrative Interventions for Rheumatoid Arthritis	2023	ACR	2023-05-25
37227071	6	What specific interventions can occupational therapists provide to help patients with rheumatoid arthritis maintain daily function?	2022 American College of Rheumatology Guideline for Exercise, Rehabilitation, Diet, and Additional Integrative Interventions for Rheumatoid Arthritis	2023	ACR	2023-05-25
37227071	7	How can physical therapy best support patients with rheumatoid arthritis experiencing significant joint pain?	2022 American College of Rheumatology Guideline for Exercise, Rehabilitation, Diet, and Additional Integrative Interventions for Rheumatoid Arthritis	2023	ACR	2023-05-25
37227071	8	What evidence supports the use of hand therapy exercises for rheumatoid arthritis patients with hand involvement?	2022 American College of Rheumatology Guideline for Exercise, Rehabilitation, Diet, and Additional Integrative Interventions for Rheumatoid Arthritis	2023	ACR	2023-05-25
37227071	9	When is it appropriate to recommend splinting or orthoses for rheumatoid arthritis patients with wrist or hand involvement?	2022 American College of Rheumatology Guideline for Exercise, Rehabilitation, Diet, and Additional Integrative Interventions for Rheumatoid Arthritis	2023	ACR	2023-05-25
37227071	10	What are the potential benefits and drawbacks of using knee braces or orthoses in rheumatoid arthritis patients?	2022 American College of Rheumatology Guideline for Exercise, Rehabilitation, Diet, and Additional Integrative Interventions for Rheumatoid Arthritis	2023	ACR	2023-05-25
37227071	11	How can joint protection techniques be effectively taught to patients with rheumatoid arthritis?	2022 American College of Rheumatology Guideline for Exercise, Rehabilitation, Diet, and Additional Integrative Interventions for Rheumatoid Arthritis	2023	ACR	2023-05-25
37227071	12	What strategies can help rheumatoid arthritis patients manage fatigue through activity pacing or energy conservation?	2022 American College of Rheumatology Guideline for Exercise, Rehabilitation, Diet, and Additional Integrative Interventions for Rheumatoid Arthritis	2023	ACR	2023-05-25
37227071	13	When should assistive devices be introduced to patients with rheumatoid arthritis to optimize their mobility?	2022 American College of Rheumatology Guideline for Exercise, Rehabilitation, Diet, and Additional Integrative Interventions for Rheumatoid Arthritis	2023	ACR	2023-05-25
37227071	14	What adaptive equipment is most helpful for rheumatoid arthritis patients struggling with activities of daily living?	2022 American College of Rheumatology Guideline for Exercise, Rehabilitation, Diet, and Additional Integrative Interventions for Rheumatoid Arthritis	2023	ACR	2023-05-25
37227071	15	How can environmental adaptations at home improve safety and independence for patients with rheumatoid arthritis?	2022 American College of Rheumatology Guideline for Exercise, Rehabilitation, Diet, and Additional Integrative Interventions for Rheumatoid Arthritis	2023	ACR	2023-05-25
37227071	16	What vocational rehabilitation options exist for rheumatoid arthritis patients who wish to remain employed or return to work?	2022 American College of Rheumatology Guideline for Exercise, Rehabilitation, Diet, and Additional Integrative Interventions for Rheumatoid Arthritis	2023	ACR	2023-05-25
37227071	17	How effective are workplace modifications in helping rheumatoid arthritis patients maintain employment?	2022 American College of Rheumatology Guideline for Exercise, Rehabilitation, Diet, and Additional Integrative Interventions for Rheumatoid Arthritis	2023	ACR	2023-05-25
37227071	18	What dietary patterns have shown benefit in reducing pain or inflammation in rheumatoid arthritis patients?	2022 American College of Rheumatology Guideline for Exercise, Rehabilitation, Diet, and Additional Integrative Interventions for Rheumatoid Arthritis	2023	ACR	2023-05-25
37227071	19	Is there evidence supporting the use of dietary supplements, such as fish oil or turmeric, specifically for rheumatoid arthritis management?	2022 American College of Rheumatology Guideline for Exercise, Rehabilitation, Diet, and Additional Integrative Interventions for Rheumatoid Arthritis	2023	ACR	2023-05-25
37227071	20	How can I best counsel rheumatoid arthritis patients about maintaining a healthy body weight?	2022 American College of Rheumatology Guideline for Exercise, Rehabilitation, Diet, and Additional Integrative Interventions for Rheumatoid Arthritis	2023	ACR	2023-05-25
37227071	21	What standardized self-management programs are available for rheumatoid arthritis patients, and how effective are they?	2022 American College of Rheumatology Guideline for Exercise, Rehabilitation, Diet, and Additional Integrative Interventions for Rheumatoid Arthritis	2023	ACR	2023-05-25
37227071	22	How might cognitive behavioral therapy or mindfulness-based approaches help rheumatoid arthritis patients manage chronic pain or fatigue?	2022 American College of Rheumatology Guideline for Exercise, Rehabilitation, Diet, and Additional Integrative Interventions for Rheumatoid Arthritis	2023	ACR	2023-05-25
37227071	23	What is the current evidence regarding acupuncture as a complementary therapy for rheumatoid arthritis?	2022 American College of Rheumatology Guideline for Exercise, Rehabilitation, Diet, and Additional Integrative Interventions for Rheumatoid Arthritis	2023	ACR	2023-05-25
37227071	24	Are there specific massage therapy techniques that are safe and beneficial for rheumatoid arthritis patients?	2022 American College of Rheumatology Guideline for Exercise, Rehabilitation, Diet, and Additional Integrative Interventions for Rheumatoid Arthritis	2023	ACR	2023-05-25
37227071	25	How effective are thermal modalities, such as heat or cold therapy, in managing rheumatoid arthritis symptoms?	2022 American College of Rheumatology Guideline for Exercise, Rehabilitation, Diet, and Additional Integrative Interventions for Rheumatoid Arthritis	2023	ACR	2023-05-25
37227071	26	What is the evidence regarding the use of electrotherapy, such as TENS, in rheumatoid arthritis symptom management?	2022 American College of Rheumatology Guideline for Exercise, Rehabilitation, Diet, and Additional Integrative Interventions for Rheumatoid Arthritis	2023	ACR	2023-05-25
37227071	27	Are there safety concerns or contraindications for chiropractic therapy in patients with rheumatoid arthritis?	2022 American College of Rheumatology Guideline for Exercise, Rehabilitation, Diet, and Additional Integrative Interventions for Rheumatoid Arthritis	2023	ACR	2023-05-25
37227071	28	How can I effectively support tobacco cessation efforts in rheumatoid arthritis patients who smoke?	2022 American College of Rheumatology Guideline for Exercise, Rehabilitation, Diet, and Additional Integrative Interventions for Rheumatoid Arthritis	2023	ACR	2023-05-25
37227071	29	What role can a registered dietitian play in the integrative management of rheumatoid arthritis?	2022 American College of Rheumatology Guideline for Exercise, Rehabilitation, Diet, and Additional Integrative Interventions for Rheumatoid Arthritis	2023	ACR	2023-05-25
37227071	30	How can I best coordinate care among an interprofessional team to optimize outcomes for patients with rheumatoid arthritis?	2022 American College of Rheumatology Guideline for Exercise, Rehabilitation, Diet, and Additional Integrative Interventions for Rheumatoid Arthritis	2023	ACR	2023-05-25
36597813	1	For my patient with rheumatoid arthritis on methotrexate, should I hold methotrexate around the time of influenza vaccination to improve vaccine response?	2022 American College of Rheumatology Guideline for Vaccinations in Patients With Rheumatic and Musculoskeletal Diseases	2023	ACR	2023-01-04
36597813	2	Is the recombinant zoster vaccine safe and effective for my 35-year-old patient with systemic lupus erythematosus who is currently taking immunosuppressive medications?	2022 American College of Rheumatology Guideline for Vaccinations in Patients With Rheumatic and Musculoskeletal Diseases	2023	ACR	2023-01-04
36597813	3	Should I recommend pneumococcal vaccination for my 45-year-old patient with psoriatic arthritis who is starting biologic therapy?	2022 American College of Rheumatology Guideline for Vaccinations in Patients With Rheumatic and Musculoskeletal Diseases	2023	ACR	2023-01-04
36597813	4	For my patient with juvenile idiopathic arthritis on low-dose prednisone, is it safe to administer the influenza vaccine today, or should I wait until the prednisone dose is reduced?	2022 American College of Rheumatology Guideline for Vaccinations in Patients With Rheumatic and Musculoskeletal Diseases	2023	ACR	2023-01-04
36597813	5	My patient with granulomatosis with polyangiitis is receiving rituximab; when is the optimal timing to administer non-influenza vaccines to maximize immunogenicity?	2022 American College of Rheumatology Guideline for Vaccinations in Patients With Rheumatic and Musculoskeletal Diseases	2023	ACR	2023-01-04
36597813	6	Should I recommend HPV vaccination for my 30-year-old patient with systemic sclerosis who is on immunosuppressive therapy and has never been vaccinated?	2022 American College of Rheumatology Guideline for Vaccinations in Patients With Rheumatic and Musculoskeletal Diseases	2023	ACR	2023-01-04
36597813	7	Is it safe to administer multiple non-live vaccines simultaneously to my patient with ankylosing spondylitis who is currently on TNF inhibitors?	2022 American College of Rheumatology Guideline for Vaccinations in Patients With Rheumatic and Musculoskeletal Diseases	2023	ACR	2023-01-04
36597813	8	For my patient with active lupus nephritis on high-dose glucocorticoids, should I defer non-influenza vaccinations until the steroid dose is tapered?	2022 American College of Rheumatology Guideline for Vaccinations in Patients With Rheumatic and Musculoskeletal Diseases	2023	ACR	2023-01-04
36597813	9	My patient with rheumatoid arthritis is concerned about disease flare after influenza vaccination; is there evidence that vaccination increases flare risk?	2022 American College of Rheumatology Guideline for Vaccinations in Patients With Rheumatic and Musculoskeletal Diseases	2023	ACR	2023-01-04
36597813	10	Should I recommend high-dose or adjuvanted influenza vaccine for my 60-year-old patient with polymyalgia rheumatica who is taking immunosuppressive medications?	2022 American College of Rheumatology Guideline for Vaccinations in Patients With Rheumatic and Musculoskeletal Diseases	2023	ACR	2023-01-04
36597813	11	For my patient with Beh√ßet's disease on azathioprine, is it safe to administer the live attenuated varicella vaccine, or should I defer vaccination?	2022 American College of Rheumatology Guideline for Vaccinations in Patients With Rheumatic and Musculoskeletal Diseases	2023	ACR	2023-01-04
36597813	12	My patient with psoriatic arthritis is starting a JAK inhibitor; should I administer the recombinant zoster vaccine before initiating therapy?	2022 American College of Rheumatology Guideline for Vaccinations in Patients With Rheumatic and Musculoskeletal Diseases	2023	ACR	2023-01-04
36597813	13	Is there evidence that disease activity in my patient with juvenile idiopathic arthritis affects the immunogenicity of routine vaccinations?	2022 American College of Rheumatology Guideline for Vaccinations in Patients With Rheumatic and Musculoskeletal Diseases	2023	ACR	2023-01-04
36597813	14	For my patient with rheumatoid arthritis on rituximab, should I administer the influenza vaccine now or wait until closer to the next rituximab infusion?	2022 American College of Rheumatology Guideline for Vaccinations in Patients With Rheumatic and Musculoskeletal Diseases	2023	ACR	2023-01-04
36597813	15	My patient with systemic lupus erythematosus is taking hydroxychloroquine only; are there any special considerations regarding vaccination timing or safety?	2022 American College of Rheumatology Guideline for Vaccinations in Patients With Rheumatic and Musculoskeletal Diseases	2023	ACR	2023-01-04
36597813	16	Should I recommend pneumococcal vaccination for my 25-year-old patient with inflammatory bowel disease-associated arthritis who is on immunosuppressive therapy?	2022 American College of Rheumatology Guideline for Vaccinations in Patients With Rheumatic and Musculoskeletal Diseases	2023	ACR	2023-01-04
36597813	17	My patient with rheumatoid arthritis is taking methotrexate and is due for pneumococcal vaccination; should I hold methotrexate around the time of vaccination?	2022 American College of Rheumatology Guideline for Vaccinations in Patients With Rheumatic and Musculoskeletal Diseases	2023	ACR	2023-01-04
36597813	18	Is it safe to administer the live attenuated MMR vaccine to my pediatric patient with juvenile idiopathic arthritis who is currently on low-dose methotrexate?	2022 American College of Rheumatology Guideline for Vaccinations in Patients With Rheumatic and Musculoskeletal Diseases	2023	ACR	2023-01-04
36597813	19	For my patient with systemic sclerosis on mycophenolate mofetil, should I defer live attenuated vaccines, or can they be safely administered?	2022 American College of Rheumatology Guideline for Vaccinations in Patients With Rheumatic and Musculoskeletal Diseases	2023	ACR	2023-01-04
36597813	20	My patient with rheumatoid arthritis is taking prednisone 15 mg daily; should I proceed with non-influenza vaccinations now or wait until the dose is lower?	2022 American College of Rheumatology Guideline for Vaccinations in Patients With Rheumatic and Musculoskeletal Diseases	2023	ACR	2023-01-04
36597813	21	Should I recommend HPV vaccination for my 40-year-old patient with Sj√∂gren's syndrome who is immunosuppressed and has not previously been vaccinated?	2022 American College of Rheumatology Guideline for Vaccinations in Patients With Rheumatic and Musculoskeletal Diseases	2023	ACR	2023-01-04
36597813	22	My patient with systemic lupus erythematosus is concerned about receiving multiple vaccines at once; is there evidence supporting the safety of simultaneous vaccination?	2022 American College of Rheumatology Guideline for Vaccinations in Patients With Rheumatic and Musculoskeletal Diseases	2023	ACR	2023-01-04
36597813	23	For my patient with rheumatoid arthritis on TNF inhibitors, is there evidence that these medications significantly reduce the effectiveness of influenza vaccination?	2022 American College of Rheumatology Guideline for Vaccinations in Patients With Rheumatic and Musculoskeletal Diseases	2023	ACR	2023-01-04
36597813	24	My patient with granulomatosis with polyangiitis is receiving rituximab; how long after the last rituximab dose should I wait before administering non-influenza vaccines?	2022 American College of Rheumatology Guideline for Vaccinations in Patients With Rheumatic and Musculoskeletal Diseases	2023	ACR	2023-01-04
36597813	25	Should I recommend recombinant zoster vaccination for my 28-year-old patient with ankylosing spondylitis who is starting biologic therapy?	2022 American College of Rheumatology Guideline for Vaccinations in Patients With Rheumatic and Musculoskeletal Diseases	2023	ACR	2023-01-04
36597813	26	My patient with rheumatoid arthritis is taking prednisone 25 mg daily; should I administer influenza vaccination now or defer until the prednisone dose is reduced?	2022 American College of Rheumatology Guideline for Vaccinations in Patients With Rheumatic and Musculoskeletal Diseases	2023	ACR	2023-01-04
36597813	27	For my patient with systemic lupus erythematosus who is pregnant and receiving TNF inhibitors, should her infant receive the rotavirus vaccine on schedule?	2022 American College of Rheumatology Guideline for Vaccinations in Patients With Rheumatic and Musculoskeletal Diseases	2023	ACR	2023-01-04
36597813	28	My patient with rheumatoid arthritis is taking abatacept; is there evidence that abatacept affects the immunogenicity of pneumococcal vaccination?	2022 American College of Rheumatology Guideline for Vaccinations in Patients With Rheumatic and Musculoskeletal Diseases	2023	ACR	2023-01-04
36597813	29	Should I recommend high-dose influenza vaccination for my 50-year-old patient with rheumatoid arthritis who is on immunosuppressive therapy?	2022 American College of Rheumatology Guideline for Vaccinations in Patients With Rheumatic and Musculoskeletal Diseases	2023	ACR	2023-01-04
36597813	30	My patient with juvenile idiopathic arthritis is receiving intravenous immunoglobulin (IVIG); how long should I wait after IVIG administration before giving live attenuated vaccines?	2022 American College of Rheumatology Guideline for Vaccinations in Patients With Rheumatic and Musculoskeletal Diseases	2023	ACR	2023-01-04
35718887	1	For a patient with rheumatoid arthritis undergoing elective total knee arthroplasty, should methotrexate be continued or withheld perioperatively?	2022 American College of Rheumatology/American Association of Hip and Knee Surgeons Guideline for the Perioperative Management of Antirheumatic Medication in Patients With Rheumatic Diseases Undergoing Elective Total Hip or Total Knee Arthroplasty	2022	ACR	2022-06-20
35718887	2	In patients with systemic lupus erythematosus (SLE) undergoing elective total hip arthroplasty, what is the recommended timing for withholding biologic medications such as belimumab?	2022 American College of Rheumatology/American Association of Hip and Knee Surgeons Guideline for the Perioperative Management of Antirheumatic Medication in Patients With Rheumatic Diseases Undergoing Elective Total Hip or Total Knee Arthroplasty	2022	ACR	2022-06-20
35718887	3	For a patient with ankylosing spondylitis scheduled for elective total hip arthroplasty, how long before surgery should infliximab be withheld?	2022 American College of Rheumatology/American Association of Hip and Knee Surgeons Guideline for the Perioperative Management of Antirheumatic Medication in Patients With Rheumatic Diseases Undergoing Elective Total Hip or Total Knee Arthroplasty	2022	ACR	2022-06-20
35718887	4	When is it appropriate to restart biologic therapy after elective total knee arthroplasty in a patient with psoriatic arthritis?	2022 American College of Rheumatology/American Association of Hip and Knee Surgeons Guideline for the Perioperative Management of Antirheumatic Medication in Patients With Rheumatic Diseases Undergoing Elective Total Hip or Total Knee Arthroplasty	2022	ACR	2022-06-20
35718887	5	For patients with juvenile idiopathic arthritis undergoing elective total hip arthroplasty, what is the recommended perioperative management of glucocorticoids?	2022 American College of Rheumatology/American Association of Hip and Knee Surgeons Guideline for the Perioperative Management of Antirheumatic Medication in Patients With Rheumatic Diseases Undergoing Elective Total Hip or Total Knee Arthroplasty	2022	ACR	2022-06-20
35718887	6	In a patient with severe SLE undergoing elective total knee arthroplasty, should mycophenolate mofetil be continued or withheld perioperatively?	2022 American College of Rheumatology/American Association of Hip and Knee Surgeons Guideline for the Perioperative Management of Antirheumatic Medication in Patients With Rheumatic Diseases Undergoing Elective Total Hip or Total Knee Arthroplasty	2022	ACR	2022-06-20
35718887	7	For a patient with rheumatoid arthritis on tofacitinib undergoing elective total hip arthroplasty, how many days before surgery should the medication be withheld?	2022 American College of Rheumatology/American Association of Hip and Knee Surgeons Guideline for the Perioperative Management of Antirheumatic Medication in Patients With Rheumatic Diseases Undergoing Elective Total Hip or Total Knee Arthroplasty	2022	ACR	2022-06-20
35718887	8	In patients with psoriatic arthritis undergoing elective total knee arthroplasty, is it recommended to continue or withhold apremilast perioperatively?	2022 American College of Rheumatology/American Association of Hip and Knee Surgeons Guideline for the Perioperative Management of Antirheumatic Medication in Patients With Rheumatic Diseases Undergoing Elective Total Hip or Total Knee Arthroplasty	2022	ACR	2022-06-20
35718887	9	For a patient with ankylosing spondylitis receiving secukinumab, what is the optimal timing of elective total hip arthroplasty relative to the last dose?	2022 American College of Rheumatology/American Association of Hip and Knee Surgeons Guideline for the Perioperative Management of Antirheumatic Medication in Patients With Rheumatic Diseases Undergoing Elective Total Hip or Total Knee Arthroplasty	2022	ACR	2022-06-20
35718887	10	In patients with non-severe SLE undergoing elective total knee arthroplasty, how long before surgery should azathioprine be withheld?	2022 American College of Rheumatology/American Association of Hip and Knee Surgeons Guideline for the Perioperative Management of Antirheumatic Medication in Patients With Rheumatic Diseases Undergoing Elective Total Hip or Total Knee Arthroplasty	2022	ACR	2022-06-20
35718887	11	For a patient with rheumatoid arthritis receiving rituximab, when is the safest time to schedule elective total hip arthroplasty relative to the dosing interval?	2022 American College of Rheumatology/American Association of Hip and Knee Surgeons Guideline for the Perioperative Management of Antirheumatic Medication in Patients With Rheumatic Diseases Undergoing Elective Total Hip or Total Knee Arthroplasty	2022	ACR	2022-06-20
35718887	12	In patients with severe SLE undergoing elective total knee arthroplasty, should voclosporin therapy be continued perioperatively?	2022 American College of Rheumatology/American Association of Hip and Knee Surgeons Guideline for the Perioperative Management of Antirheumatic Medication in Patients With Rheumatic Diseases Undergoing Elective Total Hip or Total Knee Arthroplasty	2022	ACR	2022-06-20
35718887	13	For a patient with juvenile idiopathic arthritis on etanercept, how long before elective total hip arthroplasty should the medication be withheld?	2022 American College of Rheumatology/American Association of Hip and Knee Surgeons Guideline for the Perioperative Management of Antirheumatic Medication in Patients With Rheumatic Diseases Undergoing Elective Total Hip or Total Knee Arthroplasty	2022	ACR	2022-06-20
35718887	14	In patients with rheumatoid arthritis undergoing elective total knee arthroplasty, is there evidence supporting the use of supraphysiologic glucocorticoid doses perioperatively?	2022 American College of Rheumatology/American Association of Hip and Knee Surgeons Guideline for the Perioperative Management of Antirheumatic Medication in Patients With Rheumatic Diseases Undergoing Elective Total Hip or Total Knee Arthroplasty	2022	ACR	2022-06-20
35718887	15	For a patient with severe SLE receiving belimumab, should the medication be continued or withheld during elective total hip arthroplasty?	2022 American College of Rheumatology/American Association of Hip and Knee Surgeons Guideline for the Perioperative Management of Antirheumatic Medication in Patients With Rheumatic Diseases Undergoing Elective Total Hip or Total Knee Arthroplasty	2022	ACR	2022-06-20
35718887	16	In patients with ankylosing spondylitis undergoing elective total knee arthroplasty, what is the recommended perioperative management of sulfasalazine?	2022 American College of Rheumatology/American Association of Hip and Knee Surgeons Guideline for the Perioperative Management of Antirheumatic Medication in Patients With Rheumatic Diseases Undergoing Elective Total Hip or Total Knee Arthroplasty	2022	ACR	2022-06-20
35718887	17	For a patient with rheumatoid arthritis on baricitinib, how many days prior to elective total hip arthroplasty should the medication be withheld?	2022 American College of Rheumatology/American Association of Hip and Knee Surgeons Guideline for the Perioperative Management of Antirheumatic Medication in Patients With Rheumatic Diseases Undergoing Elective Total Hip or Total Knee Arthroplasty	2022	ACR	2022-06-20
35718887	18	In patients with psoriatic arthritis receiving ustekinumab, when should elective total knee arthroplasty be scheduled relative to the last dose?	2022 American College of Rheumatology/American Association of Hip and Knee Surgeons Guideline for the Perioperative Management of Antirheumatic Medication in Patients With Rheumatic Diseases Undergoing Elective Total Hip or Total Knee Arthroplasty	2022	ACR	2022-06-20
35718887	19	For a patient with severe SLE on anifrolumab, is it recommended to continue or withhold the medication perioperatively during elective total hip arthroplasty?	2022 American College of Rheumatology/American Association of Hip and Knee Surgeons Guideline for the Perioperative Management of Antirheumatic Medication in Patients With Rheumatic Diseases Undergoing Elective Total Hip or Total Knee Arthroplasty	2022	ACR	2022-06-20
35718887	20	In patients with rheumatoid arthritis undergoing elective total knee arthroplasty, what clinical signs indicate it is safe to restart biologic therapy postoperatively?	2022 American College of Rheumatology/American Association of Hip and Knee Surgeons Guideline for the Perioperative Management of Antirheumatic Medication in Patients With Rheumatic Diseases Undergoing Elective Total Hip or Total Knee Arthroplasty	2022	ACR	2022-06-20
35718887	21	For a patient with non-severe SLE receiving cyclosporine, how long before elective total hip arthroplasty should the medication be withheld?	2022 American College of Rheumatology/American Association of Hip and Knee Surgeons Guideline for the Perioperative Management of Antirheumatic Medication in Patients With Rheumatic Diseases Undergoing Elective Total Hip or Total Knee Arthroplasty	2022	ACR	2022-06-20
35718887	22	In patients with ankylosing spondylitis on ixekizumab, what is the recommended timing of elective total knee arthroplasty relative to the last dose?	2022 American College of Rheumatology/American Association of Hip and Knee Surgeons Guideline for the Perioperative Management of Antirheumatic Medication in Patients With Rheumatic Diseases Undergoing Elective Total Hip or Total Knee Arthroplasty	2022	ACR	2022-06-20
35718887	23	For a patient with rheumatoid arthritis receiving abatacept, how long before elective total hip arthroplasty should the medication be withheld?	2022 American College of Rheumatology/American Association of Hip and Knee Surgeons Guideline for the Perioperative Management of Antirheumatic Medication in Patients With Rheumatic Diseases Undergoing Elective Total Hip or Total Knee Arthroplasty	2022	ACR	2022-06-20
35718887	24	In patients with severe SLE undergoing elective total knee arthroplasty, should tacrolimus therapy be continued perioperatively?	2022 American College of Rheumatology/American Association of Hip and Knee Surgeons Guideline for the Perioperative Management of Antirheumatic Medication in Patients With Rheumatic Diseases Undergoing Elective Total Hip or Total Knee Arthroplasty	2022	ACR	2022-06-20
35718887	25	For a patient with psoriatic arthritis on guselkumab, when should elective total hip arthroplasty be scheduled relative to the last dose?	2022 American College of Rheumatology/American Association of Hip and Knee Surgeons Guideline for the Perioperative Management of Antirheumatic Medication in Patients With Rheumatic Diseases Undergoing Elective Total Hip or Total Knee Arthroplasty	2022	ACR	2022-06-20
35718887	26	In patients with rheumatoid arthritis undergoing elective total knee arthroplasty, what factors might prompt withholding methotrexate despite general recommendations to continue?	2022 American College of Rheumatology/American Association of Hip and Knee Surgeons Guideline for the Perioperative Management of Antirheumatic Medication in Patients With Rheumatic Diseases Undergoing Elective Total Hip or Total Knee Arthroplasty	2022	ACR	2022-06-20
35718887	27	For a patient with juvenile idiopathic arthritis receiving certolizumab, how long before elective total hip arthroplasty should the medication be withheld?	2022 American College of Rheumatology/American Association of Hip and Knee Surgeons Guideline for the Perioperative Management of Antirheumatic Medication in Patients With Rheumatic Diseases Undergoing Elective Total Hip or Total Knee Arthroplasty	2022	ACR	2022-06-20
35718887	28	In patients with severe SLE receiving rituximab, when is the optimal timing for elective total knee arthroplasty relative to the dosing interval?	2022 American College of Rheumatology/American Association of Hip and Knee Surgeons Guideline for the Perioperative Management of Antirheumatic Medication in Patients With Rheumatic Diseases Undergoing Elective Total Hip or Total Knee Arthroplasty	2022	ACR	2022-06-20
35718887	29	For a patient with rheumatoid arthritis on upadacitinib, how many days prior to elective total hip arthroplasty should the medication be withheld?	2022 American College of Rheumatology/American Association of Hip and Knee Surgeons Guideline for the Perioperative Management of Antirheumatic Medication in Patients With Rheumatic Diseases Undergoing Elective Total Hip or Total Knee Arthroplasty	2022	ACR	2022-06-20
35718887	30	In patients with ankylosing spondylitis undergoing elective total knee arthroplasty, what is the recommended perioperative management of leflunomide?	2022 American College of Rheumatology/American Association of Hip and Knee Surgeons Guideline for the Perioperative Management of Antirheumatic Medication in Patients With Rheumatic Diseases Undergoing Elective Total Hip or Total Knee Arthroplasty	2022	ACR	2022-06-20
35257507	1	What clinical features should prompt me to suspect incomplete Kawasaki disease in a child presenting with prolonged fever?	2021 American College of Rheumatology/Vasculitis Foundation Guideline for the Management of Kawasaki Disease	2022	ACR	2022-03-08
35257507	2	When should I consider adding glucocorticoids to IVIG therapy in a patient newly diagnosed with Kawasaki disease?	2021 American College of Rheumatology/Vasculitis Foundation Guideline for the Management of Kawasaki Disease	2022	ACR	2022-03-08
35257507	3	What are the current recommendations regarding the use of aspirin in the acute phase of Kawasaki disease?	2021 American College of Rheumatology/Vasculitis Foundation Guideline for the Management of Kawasaki Disease	2022	ACR	2022-03-08
35257507	4	How should I manage a patient with Kawasaki disease who continues to have fever after the first dose of IVIG?	2021 American College of Rheumatology/Vasculitis Foundation Guideline for the Management of Kawasaki Disease	2022	ACR	2022-03-08
35257507	5	What are the indications for obtaining an echocardiogram in a child with suspected incomplete Kawasaki disease?	2021 American College of Rheumatology/Vasculitis Foundation Guideline for the Management of Kawasaki Disease	2022	ACR	2022-03-08
35257507	6	In a patient with Kawasaki disease who develops macrophage activation syndrome (MAS), what additional therapies should I consider?	2021 American College of Rheumatology/Vasculitis Foundation Guideline for the Management of Kawasaki Disease	2022	ACR	2022-03-08
35257507	7	When is it appropriate to use nonglucocorticoid immunomodulatory agents, such as infliximab or anakinra, in the initial treatment of Kawasaki disease?	2021 American College of Rheumatology/Vasculitis Foundation Guideline for the Management of Kawasaki Disease	2022	ACR	2022-03-08
35257507	8	How long should I continue daily fever monitoring after a patient with Kawasaki disease has been discharged from the hospital?	2021 American College of Rheumatology/Vasculitis Foundation Guideline for the Management of Kawasaki Disease	2022	ACR	2022-03-08
35257507	9	What are the recommended echocardiographic criteria for identifying coronary artery aneurysms in Kawasaki disease?	2021 American College of Rheumatology/Vasculitis Foundation Guideline for the Management of Kawasaki Disease	2022	ACR	2022-03-08
35257507	10	How should I approach treatment in a patient with Kawasaki disease who has persistent arthritis after IVIG therapy?	2021 American College of Rheumatology/Vasculitis Foundation Guideline for the Management of Kawasaki Disease	2022	ACR	2022-03-08
35257507	11	What clinical or laboratory features indicate a high risk of IVIG resistance in Kawasaki disease?	2021 American College of Rheumatology/Vasculitis Foundation Guideline for the Management of Kawasaki Disease	2022	ACR	2022-03-08
35257507	12	When should I consider repeating IVIG therapy versus initiating glucocorticoids in a patient with persistent fever after initial IVIG treatment?	2021 American College of Rheumatology/Vasculitis Foundation Guideline for the Management of Kawasaki Disease	2022	ACR	2022-03-08
35257507	13	What is the recommended approach to anticoagulation in a patient with Kawasaki disease who develops large coronary artery aneurysms?	2021 American College of Rheumatology/Vasculitis Foundation Guideline for the Management of Kawasaki Disease	2022	ACR	2022-03-08
35257507	14	How should I manage a patient with Kawasaki disease who presents after more than 10 days of fever?	2021 American College of Rheumatology/Vasculitis Foundation Guideline for the Management of Kawasaki Disease	2022	ACR	2022-03-08
35257507	15	What are the potential risks associated with repeated IVIG administration in Kawasaki disease?	2021 American College of Rheumatology/Vasculitis Foundation Guideline for the Management of Kawasaki Disease	2022	ACR	2022-03-08
35257507	16	In a patient with Kawasaki disease and unexplained shock, what diagnostic evaluations should I perform urgently?	2021 American College of Rheumatology/Vasculitis Foundation Guideline for the Management of Kawasaki Disease	2022	ACR	2022-03-08
35257507	17	What is the role of echocardiography in evaluating a child with unexplained macrophage activation syndrome?	2021 American College of Rheumatology/Vasculitis Foundation Guideline for the Management of Kawasaki Disease	2022	ACR	2022-03-08
35257507	18	How should I manage a patient with Kawasaki disease who has persistent fever despite two courses of IVIG?	2021 American College of Rheumatology/Vasculitis Foundation Guideline for the Management of Kawasaki Disease	2022	ACR	2022-03-08
35257507	19	What are the considerations for using NSAIDs in a patient with Kawasaki disease who requires ongoing aspirin therapy?	2021 American College of Rheumatology/Vasculitis Foundation Guideline for the Management of Kawasaki Disease	2022	ACR	2022-03-08
35257507	20	How do I determine the optimal aspirin dosage for a patient with acute Kawasaki disease?	2021 American College of Rheumatology/Vasculitis Foundation Guideline for the Management of Kawasaki Disease	2022	ACR	2022-03-08
35257507	21	What clinical features should prompt me to consider Kawasaki shock syndrome in a febrile child with hypotension?	2021 American College of Rheumatology/Vasculitis Foundation Guideline for the Management of Kawasaki Disease	2022	ACR	2022-03-08
35257507	22	When should I consult a pediatric cardiologist or rheumatologist in the management of Kawasaki disease?	2021 American College of Rheumatology/Vasculitis Foundation Guideline for the Management of Kawasaki Disease	2022	ACR	2022-03-08
35257507	23	What are the recommended criteria for diagnosing macrophage activation syndrome in the context of Kawasaki disease?	2021 American College of Rheumatology/Vasculitis Foundation Guideline for the Management of Kawasaki Disease	2022	ACR	2022-03-08
35257507	24	How should I manage a patient with Kawasaki disease who has coronary artery aneurysms identified at initial diagnosis?	2021 American College of Rheumatology/Vasculitis Foundation Guideline for the Management of Kawasaki Disease	2022	ACR	2022-03-08
35257507	25	What are the current recommendations regarding the timing of initial IVIG therapy in incomplete Kawasaki disease?	2021 American College of Rheumatology/Vasculitis Foundation Guideline for the Management of Kawasaki Disease	2022	ACR	2022-03-08
35257507	26	How should I approach treatment in a patient with Kawasaki disease who has contraindications to glucocorticoids?	2021 American College of Rheumatology/Vasculitis Foundation Guideline for the Management of Kawasaki Disease	2022	ACR	2022-03-08
35257507	27	What are the long-term cardiovascular risks for patients who have had Kawasaki disease with coronary artery involvement?	2021 American College of Rheumatology/Vasculitis Foundation Guideline for the Management of Kawasaki Disease	2022	ACR	2022-03-08
35257507	28	How should I counsel parents regarding home monitoring and follow-up after discharge for Kawasaki disease?	2021 American College of Rheumatology/Vasculitis Foundation Guideline for the Management of Kawasaki Disease	2022	ACR	2022-03-08
35257507	29	What clinical scenarios would justify the use of combination immunomodulatory therapy in Kawasaki disease?	2021 American College of Rheumatology/Vasculitis Foundation Guideline for the Management of Kawasaki Disease	2022	ACR	2022-03-08
35257507	30	How should I differentiate Kawasaki disease from multisystem inflammatory syndrome in children (MIS-C) associated with COVID-19?	2021 American College of Rheumatology/Vasculitis Foundation Guideline for the Management of Kawasaki Disease	2022	ACR	2022-03-08
35233986	1	What is the recommended initial pharmacologic approach for a child newly diagnosed with oligoarticular JIA?	2021 American College of Rheumatology Guideline for the Treatment of Juvenile Idiopathic Arthritis: Therapeutic Approaches for Oligoarthritis, Temporomandibular Joint Arthritis, and Systemic Juvenile Idiopathic Arthritis	2022	ACR	2022-03-02
35233986	2	When should intraarticular glucocorticoid injections be considered in oligoarticular JIA, and which steroid formulation is preferred?	2021 American College of Rheumatology Guideline for the Treatment of Juvenile Idiopathic Arthritis: Therapeutic Approaches for Oligoarthritis, Temporomandibular Joint Arthritis, and Systemic Juvenile Idiopathic Arthritis	2022	ACR	2022-03-02
35233986	3	How long should a trial of NSAIDs be continued before considering escalation of therapy in oligoarticular JIA?	2021 American College of Rheumatology Guideline for the Treatment of Juvenile Idiopathic Arthritis: Therapeutic Approaches for Oligoarthritis, Temporomandibular Joint Arthritis, and Systemic Juvenile Idiopathic Arthritis	2022	ACR	2022-03-02
35233986	4	Under what circumstances should oral glucocorticoids be avoided in the initial management of oligoarticular JIA?	2021 American College of Rheumatology Guideline for the Treatment of Juvenile Idiopathic Arthritis: Therapeutic Approaches for Oligoarthritis, Temporomandibular Joint Arthritis, and Systemic Juvenile Idiopathic Arthritis	2022	ACR	2022-03-02
35233986	5	If a patient with oligoarticular JIA does not respond adequately to NSAIDs and intraarticular glucocorticoids, what is the next recommended step?	2021 American College of Rheumatology Guideline for the Treatment of Juvenile Idiopathic Arthritis: Therapeutic Approaches for Oligoarthritis, Temporomandibular Joint Arthritis, and Systemic Juvenile Idiopathic Arthritis	2022	ACR	2022-03-02
35233986	6	Among conventional synthetic DMARDs, which medication is generally preferred for oligoarticular JIA, and why?	2021 American College of Rheumatology Guideline for the Treatment of Juvenile Idiopathic Arthritis: Therapeutic Approaches for Oligoarthritis, Temporomandibular Joint Arthritis, and Systemic Juvenile Idiopathic Arthritis	2022	ACR	2022-03-02
35233986	7	When should biologic DMARDs be introduced in the treatment of oligoarticular JIA?	2021 American College of Rheumatology Guideline for the Treatment of Juvenile Idiopathic Arthritis: Therapeutic Approaches for Oligoarthritis, Temporomandibular Joint Arthritis, and Systemic Juvenile Idiopathic Arthritis	2022	ACR	2022-03-02
35233986	8	Are there specific biologic DMARDs that are considered more effective or safer for oligoarticular JIA?	2021 American College of Rheumatology Guideline for the Treatment of Juvenile Idiopathic Arthritis: Therapeutic Approaches for Oligoarthritis, Temporomandibular Joint Arthritis, and Systemic Juvenile Idiopathic Arthritis	2022	ACR	2022-03-02
35233986	9	What clinical features or risk factors should prompt earlier escalation of therapy in oligoarticular JIA?	2021 American College of Rheumatology Guideline for the Treatment of Juvenile Idiopathic Arthritis: Therapeutic Approaches for Oligoarthritis, Temporomandibular Joint Arthritis, and Systemic Juvenile Idiopathic Arthritis	2022	ACR	2022-03-02
35233986	10	How can validated disease activity measures be effectively integrated into routine clinical practice for oligoarticular JIA?	2021 American College of Rheumatology Guideline for the Treatment of Juvenile Idiopathic Arthritis: Therapeutic Approaches for Oligoarthritis, Temporomandibular Joint Arthritis, and Systemic Juvenile Idiopathic Arthritis	2022	ACR	2022-03-02
35233986	11	What is the recommended initial pharmacologic treatment for active TMJ arthritis in children with JIA?	2021 American College of Rheumatology Guideline for the Treatment of Juvenile Idiopathic Arthritis: Therapeutic Approaches for Oligoarthritis, Temporomandibular Joint Arthritis, and Systemic Juvenile Idiopathic Arthritis	2022	ACR	2022-03-02
35233986	12	When should intraarticular glucocorticoid injections be considered for TMJ arthritis, and are there specific safety concerns?	2021 American College of Rheumatology Guideline for the Treatment of Juvenile Idiopathic Arthritis: Therapeutic Approaches for Oligoarthritis, Temporomandibular Joint Arthritis, and Systemic Juvenile Idiopathic Arthritis	2022	ACR	2022-03-02
35233986	13	Is there a preferred glucocorticoid formulation for intraarticular injection into the TMJ?	2021 American College of Rheumatology Guideline for the Treatment of Juvenile Idiopathic Arthritis: Therapeutic Approaches for Oligoarthritis, Temporomandibular Joint Arthritis, and Systemic Juvenile Idiopathic Arthritis	2022	ACR	2022-03-02
35233986	14	How long should NSAIDs be trialed before escalating therapy for TMJ arthritis?	2021 American College of Rheumatology Guideline for the Treatment of Juvenile Idiopathic Arthritis: Therapeutic Approaches for Oligoarthritis, Temporomandibular Joint Arthritis, and Systemic Juvenile Idiopathic Arthritis	2022	ACR	2022-03-02
35233986	15	When should conventional synthetic DMARDs be initiated in the management of TMJ arthritis?	2021 American College of Rheumatology Guideline for the Treatment of Juvenile Idiopathic Arthritis: Therapeutic Approaches for Oligoarthritis, Temporomandibular Joint Arthritis, and Systemic Juvenile Idiopathic Arthritis	2022	ACR	2022-03-02
35233986	16	Among conventional synthetic DMARDs, is there a preferred medication for TMJ arthritis?	2021 American College of Rheumatology Guideline for the Treatment of Juvenile Idiopathic Arthritis: Therapeutic Approaches for Oligoarthritis, Temporomandibular Joint Arthritis, and Systemic Juvenile Idiopathic Arthritis	2022	ACR	2022-03-02
35233986	17	When should biologic DMARDs be considered for TMJ arthritis, and is there a preferred biologic agent?	2021 American College of Rheumatology Guideline for the Treatment of Juvenile Idiopathic Arthritis: Therapeutic Approaches for Oligoarthritis, Temporomandibular Joint Arthritis, and Systemic Juvenile Idiopathic Arthritis	2022	ACR	2022-03-02
35233986	18	What clinical or imaging findings should prompt more aggressive treatment of TMJ arthritis?	2021 American College of Rheumatology Guideline for the Treatment of Juvenile Idiopathic Arthritis: Therapeutic Approaches for Oligoarthritis, Temporomandibular Joint Arthritis, and Systemic Juvenile Idiopathic Arthritis	2022	ACR	2022-03-02
35233986	19	How frequently should TMJ arthritis be monitored clinically and radiographically?	2021 American College of Rheumatology Guideline for the Treatment of Juvenile Idiopathic Arthritis: Therapeutic Approaches for Oligoarthritis, Temporomandibular Joint Arthritis, and Systemic Juvenile Idiopathic Arthritis	2022	ACR	2022-03-02
35233986	20	What are the potential long-term complications of inadequately treated TMJ arthritis?	2021 American College of Rheumatology Guideline for the Treatment of Juvenile Idiopathic Arthritis: Therapeutic Approaches for Oligoarthritis, Temporomandibular Joint Arthritis, and Systemic Juvenile Idiopathic Arthritis	2022	ACR	2022-03-02
35233986	21	What is the recommended initial pharmacologic therapy for a child newly diagnosed with systemic JIA without macrophage activation syndrome (MAS)?	2021 American College of Rheumatology Guideline for the Treatment of Juvenile Idiopathic Arthritis: Therapeutic Approaches for Oligoarthritis, Temporomandibular Joint Arthritis, and Systemic Juvenile Idiopathic Arthritis	2022	ACR	2022-03-02
35233986	22	Under what circumstances should NSAIDs alone be considered as initial therapy for systemic JIA?	2021 American College of Rheumatology Guideline for the Treatment of Juvenile Idiopathic Arthritis: Therapeutic Approaches for Oligoarthritis, Temporomandibular Joint Arthritis, and Systemic Juvenile Idiopathic Arthritis	2022	ACR	2022-03-02
35233986	23	When should biologic DMARDs targeting IL-1 or IL-6 be initiated in systemic JIA, and is there a preferred agent?	2021 American College of Rheumatology Guideline for the Treatment of Juvenile Idiopathic Arthritis: Therapeutic Approaches for Oligoarthritis, Temporomandibular Joint Arthritis, and Systemic Juvenile Idiopathic Arthritis	2022	ACR	2022-03-02
35233986	24	What is the role of conventional synthetic DMARDs in the initial management of systemic JIA without MAS?	2021 American College of Rheumatology Guideline for the Treatment of Juvenile Idiopathic Arthritis: Therapeutic Approaches for Oligoarthritis, Temporomandibular Joint Arthritis, and Systemic Juvenile Idiopathic Arthritis	2022	ACR	2022-03-02
35233986	25	When should glucocorticoids be used in the initial management of systemic JIA without MAS, and how should their use be limited?	2021 American College of Rheumatology Guideline for the Treatment of Juvenile Idiopathic Arthritis: Therapeutic Approaches for Oligoarthritis, Temporomandibular Joint Arthritis, and Systemic Juvenile Idiopathic Arthritis	2022	ACR	2022-03-02
35233986	26	What clinical signs or laboratory findings should prompt evaluation for macrophage activation syndrome (MAS) in systemic JIA?	2021 American College of Rheumatology Guideline for the Treatment of Juvenile Idiopathic Arthritis: Therapeutic Approaches for Oligoarthritis, Temporomandibular Joint Arthritis, and Systemic Juvenile Idiopathic Arthritis	2022	ACR	2022-03-02
35233986	27	What is the recommended initial pharmacologic approach for systemic JIA complicated by MAS?	2021 American College of Rheumatology Guideline for the Treatment of Juvenile Idiopathic Arthritis: Therapeutic Approaches for Oligoarthritis, Temporomandibular Joint Arthritis, and Systemic Juvenile Idiopathic Arthritis	2022	ACR	2022-03-02
35233986	28	How should treatment be escalated if systemic JIA with MAS does not respond adequately to initial therapy?	2021 American College of Rheumatology Guideline for the Treatment of Juvenile Idiopathic Arthritis: Therapeutic Approaches for Oligoarthritis, Temporomandibular Joint Arthritis, and Systemic Juvenile Idiopathic Arthritis	2022	ACR	2022-03-02
35233986	29	When and how should glucocorticoids be tapered and discontinued in patients with systemic JIA who have achieved inactive disease?	2021 American College of Rheumatology Guideline for the Treatment of Juvenile Idiopathic Arthritis: Therapeutic Approaches for Oligoarthritis, Temporomandibular Joint Arthritis, and Systemic Juvenile Idiopathic Arthritis	2022	ACR	2022-03-02
35233986	30	What factors should guide the decision to taper or discontinue biologic DMARDs in patients with systemic JIA who have achieved inactive disease?	2021 American College of Rheumatology Guideline for the Treatment of Juvenile Idiopathic Arthritis: Therapeutic Approaches for Oligoarthritis, Temporomandibular Joint Arthritis, and Systemic Juvenile Idiopathic Arthritis	2022	ACR	2022-03-02
35233989	1	What non-pharmacologic therapies are recommended for children diagnosed with juvenile idiopathic arthritis (JIA)?	2021 American College of Rheumatology Guideline for the Treatment of Juvenile Idiopathic Arthritis: Recommendations for Nonpharmacologic Therapies, Medication Monitoring, Immunizations, and Imaging	2022	ACR	2022-03-02
35233989	2	How frequently should I monitor complete blood counts and liver function tests in a child receiving methotrexate for JIA?	2021 American College of Rheumatology Guideline for the Treatment of Juvenile Idiopathic Arthritis: Recommendations for Nonpharmacologic Therapies, Medication Monitoring, Immunizations, and Imaging	2022	ACR	2022-03-02
35233989	3	Is there evidence supporting the use of dietary supplements or herbal remedies in managing JIA symptoms?	2021 American College of Rheumatology Guideline for the Treatment of Juvenile Idiopathic Arthritis: Recommendations for Nonpharmacologic Therapies, Medication Monitoring, Immunizations, and Imaging	2022	ACR	2022-03-02
35233989	4	Should I routinely screen for tuberculosis before initiating biologic therapy in a child with JIA?	2021 American College of Rheumatology Guideline for the Treatment of Juvenile Idiopathic Arthritis: Recommendations for Nonpharmacologic Therapies, Medication Monitoring, Immunizations, and Imaging	2022	ACR	2022-03-02
35233989	5	What is the recommended approach to immunizations for a child with JIA who is currently on immunosuppressive therapy?	2021 American College of Rheumatology Guideline for the Treatment of Juvenile Idiopathic Arthritis: Recommendations for Nonpharmacologic Therapies, Medication Monitoring, Immunizations, and Imaging	2022	ACR	2022-03-02
35233989	6	Are there specific dietary recommendations or restrictions that I should discuss with families of children diagnosed with JIA?	2021 American College of Rheumatology Guideline for the Treatment of Juvenile Idiopathic Arthritis: Recommendations for Nonpharmacologic Therapies, Medication Monitoring, Immunizations, and Imaging	2022	ACR	2022-03-02
35233989	7	How often should lipid profiles be monitored in children receiving tocilizumab for JIA?	2021 American College of Rheumatology Guideline for the Treatment of Juvenile Idiopathic Arthritis: Recommendations for Nonpharmacologic Therapies, Medication Monitoring, Immunizations, and Imaging	2022	ACR	2022-03-02
35233989	8	Is imaging guidance recommended when performing intra-articular glucocorticoid injections in difficult-to-access joints in children with JIA?	2021 American College of Rheumatology Guideline for the Treatment of Juvenile Idiopathic Arthritis: Recommendations for Nonpharmacologic Therapies, Medication Monitoring, Immunizations, and Imaging	2022	ACR	2022-03-02
35233989	9	Should I recommend physical therapy or occupational therapy for all children diagnosed with JIA, regardless of disease severity?	2021 American College of Rheumatology Guideline for the Treatment of Juvenile Idiopathic Arthritis: Recommendations for Nonpharmacologic Therapies, Medication Monitoring, Immunizations, and Imaging	2022	ACR	2022-03-02
35233989	10	What is the recommended frequency of retinal screening for children receiving hydroxychloroquine for JIA?	2021 American College of Rheumatology Guideline for the Treatment of Juvenile Idiopathic Arthritis: Recommendations for Nonpharmacologic Therapies, Medication Monitoring, Immunizations, and Imaging	2022	ACR	2022-03-02
35233989	11	Are live attenuated vaccines safe to administer to children with JIA who are not currently on immunosuppressive medications?	2021 American College of Rheumatology Guideline for the Treatment of Juvenile Idiopathic Arthritis: Recommendations for Nonpharmacologic Therapies, Medication Monitoring, Immunizations, and Imaging	2022	ACR	2022-03-02
35233989	12	How should I manage elevated liver enzymes detected during routine monitoring in a child receiving sulfasalazine for JIA?	2021 American College of Rheumatology Guideline for the Treatment of Juvenile Idiopathic Arthritis: Recommendations for Nonpharmacologic Therapies, Medication Monitoring, Immunizations, and Imaging	2022	ACR	2022-03-02
35233989	13	Is there a recommended laboratory monitoring schedule for children receiving long-term NSAID therapy for JIA?	2021 American College of Rheumatology Guideline for the Treatment of Juvenile Idiopathic Arthritis: Recommendations for Nonpharmacologic Therapies, Medication Monitoring, Immunizations, and Imaging	2022	ACR	2022-03-02
35233989	14	Should I routinely check antibody titers for measles, varicella, hepatitis B, or hepatitis C before starting immunosuppressive medications in children with JIA?	2021 American College of Rheumatology Guideline for the Treatment of Juvenile Idiopathic Arthritis: Recommendations for Nonpharmacologic Therapies, Medication Monitoring, Immunizations, and Imaging	2022	ACR	2022-03-02
35233989	15	What is the recommended approach to managing neutropenia or thrombocytopenia in a child receiving tocilizumab for JIA?	2021 American College of Rheumatology Guideline for the Treatment of Juvenile Idiopathic Arthritis: Recommendations for Nonpharmacologic Therapies, Medication Monitoring, Immunizations, and Imaging	2022	ACR	2022-03-02
35233989	16	Are there specific recommendations regarding the use of folic or folinic acid supplementation in children receiving methotrexate for JIA?	2021 American College of Rheumatology Guideline for the Treatment of Juvenile Idiopathic Arthritis: Recommendations for Nonpharmacologic Therapies, Medication Monitoring, Immunizations, and Imaging	2022	ACR	2022-03-02
35233989	17	Should I recommend annual influenza vaccination for all children diagnosed with JIA?	2021 American College of Rheumatology Guideline for the Treatment of Juvenile Idiopathic Arthritis: Recommendations for Nonpharmacologic Therapies, Medication Monitoring, Immunizations, and Imaging	2022	ACR	2022-03-02
35233989	18	What is the recommended frequency of laboratory monitoring for children receiving tumor necrosis factor inhibitors (TNFi) for JIA?	2021 American College of Rheumatology Guideline for the Treatment of Juvenile Idiopathic Arthritis: Recommendations for Nonpharmacologic Therapies, Medication Monitoring, Immunizations, and Imaging	2022	ACR	2022-03-02
35233989	19	Is there evidence supporting the use of specific diets (e.g., gluten-free, dairy-free) in the management of JIA?	2021 American College of Rheumatology Guideline for the Treatment of Juvenile Idiopathic Arthritis: Recommendations for Nonpharmacologic Therapies, Medication Monitoring, Immunizations, and Imaging	2022	ACR	2022-03-02
35233989	20	Should I perform baseline laboratory testing prior to initiating any medication therapy for JIA?	2021 American College of Rheumatology Guideline for the Treatment of Juvenile Idiopathic Arthritis: Recommendations for Nonpharmacologic Therapies, Medication Monitoring, Immunizations, and Imaging	2022	ACR	2022-03-02
35233989	21	How should I approach immunization for a child with active non-systemic JIA who has not yet received measles, mumps, rubella, or varicella vaccines?	2021 American College of Rheumatology Guideline for the Treatment of Juvenile Idiopathic Arthritis: Recommendations for Nonpharmacologic Therapies, Medication Monitoring, Immunizations, and Imaging	2022	ACR	2022-03-02
35233989	22	Is routine laboratory monitoring recommended for children receiving abatacept for JIA?	2021 American College of Rheumatology Guideline for the Treatment of Juvenile Idiopathic Arthritis: Recommendations for Nonpharmacologic Therapies, Medication Monitoring, Immunizations, and Imaging	2022	ACR	2022-03-02
35233989	23	Should I recommend annual tuberculosis screening for children receiving biologic therapies for JIA?	2021 American College of Rheumatology Guideline for the Treatment of Juvenile Idiopathic Arthritis: Recommendations for Nonpharmacologic Therapies, Medication Monitoring, Immunizations, and Imaging	2022	ACR	2022-03-02
35233989	24	What is the recommended approach to managing elevated lipid levels in children receiving tofacitinib for JIA?	2021 American College of Rheumatology Guideline for the Treatment of Juvenile Idiopathic Arthritis: Recommendations for Nonpharmacologic Therapies, Medication Monitoring, Immunizations, and Imaging	2022	ACR	2022-03-02
35233989	25	Are there specific recommendations regarding the use of radiographs as a screening tool prior to advanced imaging in children with suspected active synovitis or enthesitis?	2021 American College of Rheumatology Guideline for the Treatment of Juvenile Idiopathic Arthritis: Recommendations for Nonpharmacologic Therapies, Medication Monitoring, Immunizations, and Imaging	2022	ACR	2022-03-02
35233989	26	Should I recommend immunizations for household contacts of children with JIA who are receiving immunosuppressive therapy?	2021 American College of Rheumatology Guideline for the Treatment of Juvenile Idiopathic Arthritis: Recommendations for Nonpharmacologic Therapies, Medication Monitoring, Immunizations, and Imaging	2022	ACR	2022-03-02
35233989	27	How frequently should renal function tests be monitored in children receiving NSAIDs for JIA?	2021 American College of Rheumatology Guideline for the Treatment of Juvenile Idiopathic Arthritis: Recommendations for Nonpharmacologic Therapies, Medication Monitoring, Immunizations, and Imaging	2022	ACR	2022-03-02
35233989	28	Is there evidence supporting the safety and efficacy of live attenuated vaccines in children with JIA who are currently receiving immunosuppressive medications?	2021 American College of Rheumatology Guideline for the Treatment of Juvenile Idiopathic Arthritis: Recommendations for Nonpharmacologic Therapies, Medication Monitoring, Immunizations, and Imaging	2022	ACR	2022-03-02
35233989	29	Should I alter medication dosing or temporarily discontinue therapy if significant laboratory abnormalities are detected in a child receiving leflunomide for JIA?	2021 American College of Rheumatology Guideline for the Treatment of Juvenile Idiopathic Arthritis: Recommendations for Nonpharmacologic Therapies, Medication Monitoring, Immunizations, and Imaging	2022	ACR	2022-03-02
35233989	30	What is the recommended approach to infection surveillance in children with JIA who are receiving biologic or targeted synthetic DMARD therapies?	2021 American College of Rheumatology Guideline for the Treatment of Juvenile Idiopathic Arthritis: Recommendations for Nonpharmacologic Therapies, Medication Monitoring, Immunizations, and Imaging	2022	ACR	2022-03-02
34235883	1	In patients with suspected polyarteritis nodosa, when should abdominal vascular imaging be considered to aid in diagnosis?	2021 American College of Rheumatology/Vasculitis Foundation Guideline for the Management of Polyarteritis Nodosa	2021	ACR	2021-07-08
34235883	2	What are the advantages and disadvantages of conventional angiography compared to CT or MR angiography in diagnosing polyarteritis nodosa?	2021 American College of Rheumatology/Vasculitis Foundation Guideline for the Management of Polyarteritis Nodosa	2021	ACR	2021-07-08
34235883	3	For patients with polyarteritis nodosa who initially had abdominal vascular involvement, how frequently should follow-up imaging be performed once they become asymptomatic?	2021 American College of Rheumatology/Vasculitis Foundation Guideline for the Management of Polyarteritis Nodosa	2021	ACR	2021-07-08
34235883	4	When evaluating suspected polyarteritis nodosa with skin involvement, how does the diagnostic yield differ between superficial and deep-skin biopsies?	2021 American College of Rheumatology/Vasculitis Foundation Guideline for the Management of Polyarteritis Nodosa	2021	ACR	2021-07-08
34235883	5	In patients with suspected polyarteritis nodosa presenting with peripheral neuropathy, what is the diagnostic advantage of performing a combined nerve and muscle biopsy compared to nerve biopsy alone?	2021 American College of Rheumatology/Vasculitis Foundation Guideline for the Management of Polyarteritis Nodosa	2021	ACR	2021-07-08
34235883	6	For patients with polyarteritis nodosa who have stable peripheral motor neuropathy, is there clinical benefit in performing repeated electromyography or nerve conduction studies?	2021 American College of Rheumatology/Vasculitis Foundation Guideline for the Management of Polyarteritis Nodosa	2021	ACR	2021-07-08
34235883	7	In newly diagnosed severe polyarteritis nodosa, what clinical factors should guide the decision between intravenous pulse glucocorticoids and high-dose oral glucocorticoids?	2021 American College of Rheumatology/Vasculitis Foundation Guideline for the Management of Polyarteritis Nodosa	2021	ACR	2021-07-08
34235883	8	What evidence supports the use of cyclophosphamide in combination with glucocorticoids over glucocorticoids alone in severe polyarteritis nodosa?	2021 American College of Rheumatology/Vasculitis Foundation Guideline for the Management of Polyarteritis Nodosa	2021	ACR	2021-07-08
34235883	9	In severe polyarteritis nodosa, how does the efficacy of rituximab compare to cyclophosphamide when used alongside glucocorticoids?	2021 American College of Rheumatology/Vasculitis Foundation Guideline for the Management of Polyarteritis Nodosa	2021	ACR	2021-07-08
34235883	10	For patients with severe polyarteritis nodosa who cannot tolerate cyclophosphamide, what alternative immunosuppressive agents are recommended?	2021 American College of Rheumatology/Vasculitis Foundation Guideline for the Management of Polyarteritis Nodosa	2021	ACR	2021-07-08
34235883	11	In patients with nonsevere polyarteritis nodosa, what are the benefits of adding a nonglucocorticoid immunosuppressive agent to glucocorticoid therapy?	2021 American College of Rheumatology/Vasculitis Foundation Guideline for the Management of Polyarteritis Nodosa	2021	ACR	2021-07-08
34235883	12	Under what clinical circumstances might plasmapheresis be considered in the management of severe polyarteritis nodosa?	2021 American College of Rheumatology/Vasculitis Foundation Guideline for the Management of Polyarteritis Nodosa	2021	ACR	2021-07-08
34235883	13	After achieving remission in polyarteritis nodosa, what factors should guide the decision to discontinue nonglucocorticoid immunosuppressive therapy?	2021 American College of Rheumatology/Vasculitis Foundation Guideline for the Management of Polyarteritis Nodosa	2021	ACR	2021-07-08
34235883	14	What is the optimal duration of glucocorticoid therapy in polyarteritis nodosa, and how should tapering be individualized?	2021 American College of Rheumatology/Vasculitis Foundation Guideline for the Management of Polyarteritis Nodosa	2021	ACR	2021-07-08
34235883	15	In patients with polyarteritis nodosa refractory to initial immunosuppressive therapy, when should cyclophosphamide be introduced?	2021 American College of Rheumatology/Vasculitis Foundation Guideline for the Management of Polyarteritis Nodosa	2021	ACR	2021-07-08
34235883	16	After remission induction with cyclophosphamide in polyarteritis nodosa, what are the preferred maintenance immunosuppressive agents?	2021 American College of Rheumatology/Vasculitis Foundation Guideline for the Management of Polyarteritis Nodosa	2021	ACR	2021-07-08
34235883	17	What role does physical therapy play in the management of polyarteritis nodosa patients with nerve or muscle involvement?	2021 American College of Rheumatology/Vasculitis Foundation Guideline for the Management of Polyarteritis Nodosa	2021	ACR	2021-07-08
34235883	18	When should deficiency of adenosine deaminase 2 (DADA2) be suspected in patients presenting with polyarteritis nodosa-like symptoms?	2021 American College of Rheumatology/Vasculitis Foundation Guideline for the Management of Polyarteritis Nodosa	2021	ACR	2021-07-08
34235883	19	In patients diagnosed with DADA2, what evidence supports the use of tumor necrosis factor inhibitors over conventional immunosuppressive therapies?	2021 American College of Rheumatology/Vasculitis Foundation Guideline for the Management of Polyarteritis Nodosa	2021	ACR	2021-07-08
34235883	20	How should clinicians monitor disease activity in polyarteritis nodosa patients who have achieved clinical remission?	2021 American College of Rheumatology/Vasculitis Foundation Guideline for the Management of Polyarteritis Nodosa	2021	ACR	2021-07-08
34235883	21	What clinical signs or symptoms should prompt consideration of disease relapse in patients with polyarteritis nodosa?	2021 American College of Rheumatology/Vasculitis Foundation Guideline for the Management of Polyarteritis Nodosa	2021	ACR	2021-07-08
34235883	22	In polyarteritis nodosa patients with aneurysmal disease, how does follow-up imaging influence clinical management decisions?	2021 American College of Rheumatology/Vasculitis Foundation Guideline for the Management of Polyarteritis Nodosa	2021	ACR	2021-07-08
34235883	23	What are the potential long-term toxicities associated with cyclophosphamide use in polyarteritis nodosa, and how can these be minimized?	2021 American College of Rheumatology/Vasculitis Foundation Guideline for the Management of Polyarteritis Nodosa	2021	ACR	2021-07-08
34235883	24	How should clinicians balance the risks of glucocorticoid toxicity against the risk of disease relapse in polyarteritis nodosa?	2021 American College of Rheumatology/Vasculitis Foundation Guideline for the Management of Polyarteritis Nodosa	2021	ACR	2021-07-08
34235883	25	In pediatric patients with polyarteritis nodosa, how does the approach to glucocorticoid dosing differ from adults?	2021 American College of Rheumatology/Vasculitis Foundation Guideline for the Management of Polyarteritis Nodosa	2021	ACR	2021-07-08
34235883	26	What are the clinical indications for transitioning from cyclophosphamide to another immunosuppressive agent in polyarteritis nodosa?	2021 American College of Rheumatology/Vasculitis Foundation Guideline for the Management of Polyarteritis Nodosa	2021	ACR	2021-07-08
34235883	27	How effective are methotrexate and azathioprine as maintenance therapies following remission induction in polyarteritis nodosa?	2021 American College of Rheumatology/Vasculitis Foundation Guideline for the Management of Polyarteritis Nodosa	2021	ACR	2021-07-08
34235883	28	What clinical features distinguish severe from nonsevere polyarteritis nodosa, and how do these distinctions influence treatment decisions?	2021 American College of Rheumatology/Vasculitis Foundation Guideline for the Management of Polyarteritis Nodosa	2021	ACR	2021-07-08
34235883	29	In patients with polyarteritis nodosa and isolated neurologic involvement, is abdominal vascular imaging routinely indicated?	2021 American College of Rheumatology/Vasculitis Foundation Guideline for the Management of Polyarteritis Nodosa	2021	ACR	2021-07-08
34235883	30	What are the current gaps in knowledge regarding biomarkers for disease activity and prognosis in polyarteritis nodosa?	2021 American College of Rheumatology/Vasculitis Foundation Guideline for the Management of Polyarteritis Nodosa	2021	ACR	2021-07-08
34235884	1	When should I consider obtaining a temporal artery biopsy in a patient with suspected GCA?	2021 American College of Rheumatology/Vasculitis Foundation Guideline for the Management of Giant Cell Arteritis and Takayasu Arteritis	2021	ACR	2021-07-08
34235884	2	Is there a preferred length of temporal artery biopsy specimen to optimize diagnostic accuracy in GCA?	2021 American College of Rheumatology/Vasculitis Foundation Guideline for the Management of Giant Cell Arteritis and Takayasu Arteritis	2021	ACR	2021-07-08
34235884	3	How soon after initiating glucocorticoids should I ideally perform a temporal artery biopsy in suspected GCA?	2021 American College of Rheumatology/Vasculitis Foundation Guideline for the Management of Giant Cell Arteritis and Takayasu Arteritis	2021	ACR	2021-07-08
34235884	4	Under what circumstances might temporal artery ultrasound be a suitable alternative to biopsy for diagnosing GCA?	2021 American College of Rheumatology/Vasculitis Foundation Guideline for the Management of Giant Cell Arteritis and Takayasu Arteritis	2021	ACR	2021-07-08
34235884	5	When should I consider imaging the large vessels in a patient newly diagnosed with GCA?	2021 American College of Rheumatology/Vasculitis Foundation Guideline for the Management of Giant Cell Arteritis and Takayasu Arteritis	2021	ACR	2021-07-08
34235884	6	What imaging modalities are most useful for evaluating large vessel involvement in GCA?	2021 American College of Rheumatology/Vasculitis Foundation Guideline for the Management of Giant Cell Arteritis and Takayasu Arteritis	2021	ACR	2021-07-08
34235884	7	In patients with GCA and threatened vision loss, is intravenous glucocorticoid therapy preferable to oral glucocorticoids?	2021 American College of Rheumatology/Vasculitis Foundation Guideline for the Management of Giant Cell Arteritis and Takayasu Arteritis	2021	ACR	2021-07-08
34235884	8	What factors should guide my decision to use glucocorticoid-sparing agents such as tocilizumab in newly diagnosed GCA?	2021 American College of Rheumatology/Vasculitis Foundation Guideline for the Management of Giant Cell Arteritis and Takayasu Arteritis	2021	ACR	2021-07-08
34235884	9	How should I approach glucocorticoid tapering in patients with GCA who achieve clinical remission?	2021 American College of Rheumatology/Vasculitis Foundation Guideline for the Management of Giant Cell Arteritis and Takayasu Arteritis	2021	ACR	2021-07-08
34235884	10	When should I consider adding aspirin therapy in patients with GCA?	2021 American College of Rheumatology/Vasculitis Foundation Guideline for the Management of Giant Cell Arteritis and Takayasu Arteritis	2021	ACR	2021-07-08
34235884	11	How should I manage a patient with GCA who experiences a relapse while on moderate-to-high-dose glucocorticoids?	2021 American College of Rheumatology/Vasculitis Foundation Guideline for the Management of Giant Cell Arteritis and Takayasu Arteritis	2021	ACR	2021-07-08
34235884	12	What is the role of methotrexate compared to tocilizumab in managing relapsing GCA?	2021 American College of Rheumatology/Vasculitis Foundation Guideline for the Management of Giant Cell Arteritis and Takayasu Arteritis	2021	ACR	2021-07-08
34235884	13	Should I escalate immunosuppressive therapy in a patient with GCA who has isolated elevation of inflammatory markers without clinical symptoms?	2021 American College of Rheumatology/Vasculitis Foundation Guideline for the Management of Giant Cell Arteritis and Takayasu Arteritis	2021	ACR	2021-07-08
34235884	14	When is surgical intervention indicated in patients with GCA who have worsening limb ischemia despite medical therapy?	2021 American College of Rheumatology/Vasculitis Foundation Guideline for the Management of Giant Cell Arteritis and Takayasu Arteritis	2021	ACR	2021-07-08
34235884	15	How should I manage glucocorticoid dosing perioperatively in a patient with active GCA undergoing vascular surgery?	2021 American College of Rheumatology/Vasculitis Foundation Guideline for the Management of Giant Cell Arteritis and Takayasu Arteritis	2021	ACR	2021-07-08
34235884	16	What initial glucocorticoid dosing strategy is recommended for patients with newly diagnosed severe TAK?	2021 American College of Rheumatology/Vasculitis Foundation Guideline for the Management of Giant Cell Arteritis and Takayasu Arteritis	2021	ACR	2021-07-08
34235884	17	When should I consider adding a nonglucocorticoid immunosuppressive agent in patients with TAK?	2021 American College of Rheumatology/Vasculitis Foundation Guideline for the Management of Giant Cell Arteritis and Takayasu Arteritis	2021	ACR	2021-07-08
34235884	18	Which nonglucocorticoid immunosuppressive agents are preferred as initial therapy in TAK?	2021 American College of Rheumatology/Vasculitis Foundation Guideline for the Management of Giant Cell Arteritis and Takayasu Arteritis	2021	ACR	2021-07-08
34235884	19	Under what circumstances should I consider tumor necrosis factor inhibitors over tocilizumab in TAK?	2021 American College of Rheumatology/Vasculitis Foundation Guideline for the Management of Giant Cell Arteritis and Takayasu Arteritis	2021	ACR	2021-07-08
34235884	20	How should I interpret asymptomatic progression of vascular lesions on imaging in a patient with TAK?	2021 American College of Rheumatology/Vasculitis Foundation Guideline for the Management of Giant Cell Arteritis and Takayasu Arteritis	2021	ACR	2021-07-08
34235884	21	When is antiplatelet therapy indicated in patients with TAK?	2021 American College of Rheumatology/Vasculitis Foundation Guideline for the Management of Giant Cell Arteritis and Takayasu Arteritis	2021	ACR	2021-07-08
34235884	22	How frequently should I perform noninvasive vascular imaging in patients with stable TAK?	2021 American College of Rheumatology/Vasculitis Foundation Guideline for the Management of Giant Cell Arteritis and Takayasu Arteritis	2021	ACR	2021-07-08
34235884	23	What imaging findings suggest active disease in TAK, and how should these findings influence treatment decisions?	2021 American College of Rheumatology/Vasculitis Foundation Guideline for the Management of Giant Cell Arteritis and Takayasu Arteritis	2021	ACR	2021-07-08
34235884	24	Should I escalate immunosuppressive therapy in a patient with TAK who has elevated inflammatory markers but no clinical symptoms?	2021 American College of Rheumatology/Vasculitis Foundation Guideline for the Management of Giant Cell Arteritis and Takayasu Arteritis	2021	ACR	2021-07-08
34235884	25	When is surgical intervention appropriate for patients with TAK who have persistent limb claudication?	2021 American College of Rheumatology/Vasculitis Foundation Guideline for the Management of Giant Cell Arteritis and Takayasu Arteritis	2021	ACR	2021-07-08
34235884	26	How should I manage renovascular hypertension in patients with TAK and renal artery stenosis?	2021 American College of Rheumatology/Vasculitis Foundation Guideline for the Management of Giant Cell Arteritis and Takayasu Arteritis	2021	ACR	2021-07-08
34235884	27	Should surgical intervention be delayed until disease remission in patients with TAK who have worsening limb ischemia?	2021 American College of Rheumatology/Vasculitis Foundation Guideline for the Management of Giant Cell Arteritis and Takayasu Arteritis	2021	ACR	2021-07-08
34235884	28	How should glucocorticoids be managed perioperatively in patients with active TAK undergoing vascular surgery?	2021 American College of Rheumatology/Vasculitis Foundation Guideline for the Management of Giant Cell Arteritis and Takayasu Arteritis	2021	ACR	2021-07-08
34235884	29	What clinical and laboratory parameters should I routinely monitor in patients with TAK in clinical remission?	2021 American College of Rheumatology/Vasculitis Foundation Guideline for the Management of Giant Cell Arteritis and Takayasu Arteritis	2021	ACR	2021-07-08
34235884	30	How should I approach glucocorticoid tapering in patients with TAK who have achieved sustained remission?	2021 American College of Rheumatology/Vasculitis Foundation Guideline for the Management of Giant Cell Arteritis and Takayasu Arteritis	2021	ACR	2021-07-08
34235894	1	In patients with severe granulomatosis with polyangiitis (GPA), what factors should guide the choice between rituximab and cyclophosphamide for remission induction?	2021 American College of Rheumatology/Vasculitis Foundation Guideline for the Management of Antineutrophil Cytoplasmic Antibody-Associated Vasculitis	2021	ACR	2021-07-08
34235894	2	For patients with microscopic polyangiitis (MPA) presenting with rapidly progressive glomerulonephritis, when should plasma exchange be considered?	2021 American College of Rheumatology/Vasculitis Foundation Guideline for the Management of Antineutrophil Cytoplasmic Antibody-Associated Vasculitis	2021	ACR	2021-07-08
34235894	3	In eosinophilic granulomatosis with polyangiitis (EGPA), how should I determine whether to use cyclophosphamide or rituximab for severe cardiac involvement?	2021 American College of Rheumatology/Vasculitis Foundation Guideline for the Management of Antineutrophil Cytoplasmic Antibody-Associated Vasculitis	2021	ACR	2021-07-08
34235894	4	What clinical indicators suggest that a patient with GPA or MPA might benefit from a reduced-dose glucocorticoid regimen during remission induction?	2021 American College of Rheumatology/Vasculitis Foundation Guideline for the Management of Antineutrophil Cytoplasmic Antibody-Associated Vasculitis	2021	ACR	2021-07-08
34235894	5	For patients with nonsevere GPA, when is methotrexate preferred over rituximab or cyclophosphamide for initial therapy?	2021 American College of Rheumatology/Vasculitis Foundation Guideline for the Management of Antineutrophil Cytoplasmic Antibody-Associated Vasculitis	2021	ACR	2021-07-08
34235894	6	In EGPA patients with predominantly asthma and sinonasal symptoms, how effective is mepolizumab compared to traditional immunosuppressive agents?	2021 American College of Rheumatology/Vasculitis Foundation Guideline for the Management of Antineutrophil Cytoplasmic Antibody-Associated Vasculitis	2021	ACR	2021-07-08
34235894	7	When managing GPA or MPA, how should I decide between intravenous pulse glucocorticoids and high-dose oral glucocorticoids for initial therapy?	2021 American College of Rheumatology/Vasculitis Foundation Guideline for the Management of Antineutrophil Cytoplasmic Antibody-Associated Vasculitis	2021	ACR	2021-07-08
34235894	8	For patients with GPA or MPA who achieve remission with rituximab, what factors should guide the choice of maintenance therapy dosing and duration?	2021 American College of Rheumatology/Vasculitis Foundation Guideline for the Management of Antineutrophil Cytoplasmic Antibody-Associated Vasculitis	2021	ACR	2021-07-08
34235894	9	In EGPA, when should I consider adding mepolizumab to existing therapy for patients experiencing nonsevere disease relapse?	2021 American College of Rheumatology/Vasculitis Foundation Guideline for the Management of Antineutrophil Cytoplasmic Antibody-Associated Vasculitis	2021	ACR	2021-07-08
34235894	10	For GPA patients with sinonasal involvement, what topical therapies or nasal rinses are most beneficial?	2021 American College of Rheumatology/Vasculitis Foundation Guideline for the Management of Antineutrophil Cytoplasmic Antibody-Associated Vasculitis	2021	ACR	2021-07-08
34235894	11	How should I approach the management of subglottic stenosis in patients with GPA?	2021 American College of Rheumatology/Vasculitis Foundation Guideline for the Management of Antineutrophil Cytoplasmic Antibody-Associated Vasculitis	2021	ACR	2021-07-08
34235894	12	In patients with GPA or MPA, how reliable are ANCA titers in predicting disease relapse or guiding therapy adjustments?	2021 American College of Rheumatology/Vasculitis Foundation Guideline for the Management of Antineutrophil Cytoplasmic Antibody-Associated Vasculitis	2021	ACR	2021-07-08
34235894	13	For patients with EGPA, when should I obtain an echocardiogram, even in the absence of cardiac symptoms?	2021 American College of Rheumatology/Vasculitis Foundation Guideline for the Management of Antineutrophil Cytoplasmic Antibody-Associated Vasculitis	2021	ACR	2021-07-08
34235894	14	In GPA or MPA patients receiving rituximab, when should I initiate prophylaxis against Pneumocystis jirovecii pneumonia?	2021 American College of Rheumatology/Vasculitis Foundation Guideline for the Management of Antineutrophil Cytoplasmic Antibody-Associated Vasculitis	2021	ACR	2021-07-08
34235894	15	For patients with GPA or MPA who have hypogammaglobulinemia and recurrent infections, when should immunoglobulin supplementation be considered?	2021 American College of Rheumatology/Vasculitis Foundation Guideline for the Management of Antineutrophil Cytoplasmic Antibody-Associated Vasculitis	2021	ACR	2021-07-08
34235894	16	In EGPA, how should the Five-Factor Score influence my initial treatment decisions?	2021 American College of Rheumatology/Vasculitis Foundation Guideline for the Management of Antineutrophil Cytoplasmic Antibody-Associated Vasculitis	2021	ACR	2021-07-08
34235894	17	For GPA patients with orbital pseudotumor or other mass lesions, when is surgical intervention indicated in addition to immunosuppressive therapy?	2021 American College of Rheumatology/Vasculitis Foundation Guideline for the Management of Antineutrophil Cytoplasmic Antibody-Associated Vasculitis	2021	ACR	2021-07-08
34235894	18	In patients with GPA or MPA who experience severe disease relapse while on rituximab maintenance therapy, when should cyclophosphamide be considered?	2021 American College of Rheumatology/Vasculitis Foundation Guideline for the Management of Antineutrophil Cytoplasmic Antibody-Associated Vasculitis	2021	ACR	2021-07-08
34235894	19	For EGPA patients with high serum IgE levels experiencing nonsevere relapse, how does mepolizumab compare to omalizumab?	2021 American College of Rheumatology/Vasculitis Foundation Guideline for the Management of Antineutrophil Cytoplasmic Antibody-Associated Vasculitis	2021	ACR	2021-07-08
34235894	20	In GPA or MPA patients with refractory disease, when should intravenous immunoglobulin (IVIG) be considered as adjunctive therapy?	2021 American College of Rheumatology/Vasculitis Foundation Guideline for the Management of Antineutrophil Cytoplasmic Antibody-Associated Vasculitis	2021	ACR	2021-07-08
34235894	21	For patients with GPA or MPA who develop venous thromboembolism, how long should anticoagulation therapy be continued?	2021 American College of Rheumatology/Vasculitis Foundation Guideline for the Management of Antineutrophil Cytoplasmic Antibody-Associated Vasculitis	2021	ACR	2021-07-08
34235894	22	In EGPA patients receiving leukotriene inhibitors at diagnosis, should these medications be continued or discontinued?	2021 American College of Rheumatology/Vasculitis Foundation Guideline for the Management of Antineutrophil Cytoplasmic Antibody-Associated Vasculitis	2021	ACR	2021-07-08
34235894	23	For GPA patients with nasal septal defects or nasal bridge collapse, when is reconstructive surgery appropriate?	2021 American College of Rheumatology/Vasculitis Foundation Guideline for the Management of Antineutrophil Cytoplasmic Antibody-Associated Vasculitis	2021	ACR	2021-07-08
34235894	24	In patients with GPA or MPA who have reached remission, how should I determine the optimal duration of remission maintenance therapy?	2021 American College of Rheumatology/Vasculitis Foundation Guideline for the Management of Antineutrophil Cytoplasmic Antibody-Associated Vasculitis	2021	ACR	2021-07-08
34235894	25	For EGPA patients who achieve remission after cyclophosphamide induction, what factors should guide the choice among methotrexate, azathioprine, or mycophenolate mofetil for maintenance therapy?	2021 American College of Rheumatology/Vasculitis Foundation Guideline for the Management of Antineutrophil Cytoplasmic Antibody-Associated Vasculitis	2021	ACR	2021-07-08
34235894	26	In GPA or MPA patients with stage 5 chronic kidney disease, when should renal transplantation be considered?	2021 American College of Rheumatology/Vasculitis Foundation Guideline for the Management of Antineutrophil Cytoplasmic Antibody-Associated Vasculitis	2021	ACR	2021-07-08
34235894	27	For EGPA patients experiencing relapse after successful remission induction with rituximab, when should I consider switching to cyclophosphamide?	2021 American College of Rheumatology/Vasculitis Foundation Guideline for the Management of Antineutrophil Cytoplasmic Antibody-Associated Vasculitis	2021	ACR	2021-07-08
34235894	28	In GPA or MPA patients with alveolar hemorrhage, when might plasma exchange be beneficial despite general recommendations against routine use?	2021 American College of Rheumatology/Vasculitis Foundation Guideline for the Management of Antineutrophil Cytoplasmic Antibody-Associated Vasculitis	2021	ACR	2021-07-08
34235894	29	For EGPA patients with sinonasal involvement, what role do topical nasal therapies play in symptom management?	2021 American College of Rheumatology/Vasculitis Foundation Guideline for the Management of Antineutrophil Cytoplasmic Antibody-Associated Vasculitis	2021	ACR	2021-07-08
34235894	30	In patients with GPA or MPA, how should I balance the risks and benefits of prolonged glucocorticoid therapy, and when should I aim to discontinue glucocorticoids entirely?	2021 American College of Rheumatology/Vasculitis Foundation Guideline for the Management of Antineutrophil Cytoplasmic Antibody-Associated Vasculitis	2021	ACR	2021-07-08
34101387	1	For a patient newly diagnosed with moderate-to-high disease activity rheumatoid arthritis, what are the advantages of starting methotrexate monotherapy compared to other conventional synthetic DMARDs?	2021 American College of Rheumatology Guideline for the Treatment of Rheumatoid Arthritis	2021	ACR	2021-06-08
34101387	2	When initiating methotrexate therapy in RA, what factors should I consider when choosing between oral and subcutaneous administration?	2021 American College of Rheumatology Guideline for the Treatment of Rheumatoid Arthritis	2021	ACR	2021-06-08
34101387	3	In patients with RA who are not tolerating oral methotrexate, what strategies can I use to improve tolerability before switching to another DMARD?	2021 American College of Rheumatology Guideline for the Treatment of Rheumatoid Arthritis	2021	ACR	2021-06-08
34101387	4	For RA patients who have not achieved their treatment target on oral methotrexate, what are the potential benefits of switching to subcutaneous methotrexate versus adding another DMARD?	2021 American College of Rheumatology Guideline for the Treatment of Rheumatoid Arthritis	2021	ACR	2021-06-08
34101387	5	When treating RA patients with low disease activity, what considerations might lead me to choose hydroxychloroquine over other conventional synthetic DMARDs?	2021 American College of Rheumatology Guideline for the Treatment of Rheumatoid Arthritis	2021	ACR	2021-06-08
34101387	6	In RA patients who have moderate-to-high disease activity despite methotrexate monotherapy, what are the potential benefits and risks of adding a biologic or targeted synthetic DMARD compared to triple therapy?	2021 American College of Rheumatology Guideline for the Treatment of Rheumatoid Arthritis	2021	ACR	2021-06-08
34101387	7	For RA patients who have achieved low disease activity or remission, what factors should guide my decision to taper or discontinue DMARD therapy?	2021 American College of Rheumatology Guideline for the Treatment of Rheumatoid Arthritis	2021	ACR	2021-06-08
34101387	8	In RA patients who have been stable at target for at least 6 months, what is the safest approach to tapering DMARDs to minimize the risk of disease flare?	2021 American College of Rheumatology Guideline for the Treatment of Rheumatoid Arthritis	2021	ACR	2021-06-08
34101387	9	For RA patients with subcutaneous nodules, how should I approach the decision to continue or discontinue methotrexate therapy?	2021 American College of Rheumatology Guideline for the Treatment of Rheumatoid Arthritis	2021	ACR	2021-06-08
34101387	10	In RA patients with mild, stable pulmonary disease, what considerations should guide my decision to initiate methotrexate versus alternative DMARDs?	2021 American College of Rheumatology Guideline for the Treatment of Rheumatoid Arthritis	2021	ACR	2021-06-08
34101387	11	For RA patients with New York Heart Association (NYHA) class III or IV heart failure, what are the safest DMARD options to consider?	2021 American College of Rheumatology Guideline for the Treatment of Rheumatoid Arthritis	2021	ACR	2021-06-08
34101387	12	In RA patients who develop heart failure while on a TNF inhibitor, what factors should guide my decision to switch to a non-TNF inhibitor DMARD?	2021 American College of Rheumatology Guideline for the Treatment of Rheumatoid Arthritis	2021	ACR	2021-06-08
34101387	13	For RA patients with a history of lymphoproliferative disorder, how should I approach the selection of DMARD therapy?	2021 American College of Rheumatology Guideline for the Treatment of Rheumatoid Arthritis	2021	ACR	2021-06-08
34101387	14	In RA patients who are hepatitis B core antibody positive, what considerations should guide my decision regarding prophylactic antiviral therapy when initiating rituximab?	2021 American College of Rheumatology Guideline for the Treatment of Rheumatoid Arthritis	2021	ACR	2021-06-08
34101387	15	For RA patients with nonalcoholic fatty liver disease (NAFLD), what factors should I consider when deciding whether to initiate methotrexate therapy?	2021 American College of Rheumatology Guideline for the Treatment of Rheumatoid Arthritis	2021	ACR	2021-06-08
34101387	16	In RA patients with persistent hypogammaglobulinemia without infection who are stable on rituximab, what considerations should guide my decision to continue or switch therapy?	2021 American College of Rheumatology Guideline for the Treatment of Rheumatoid Arthritis	2021	ACR	2021-06-08
34101387	17	For RA patients who have experienced a serious infection within the past year, what are the safest options for escalating DMARD therapy?	2021 American College of Rheumatology Guideline for the Treatment of Rheumatoid Arthritis	2021	ACR	2021-06-08
34101387	18	In RA patients with nontuberculous mycobacterial (NTM) lung disease, what considerations should guide my choice of DMARD therapy?	2021 American College of Rheumatology Guideline for the Treatment of Rheumatoid Arthritis	2021	ACR	2021-06-08
34101387	19	When initiating methotrexate therapy in RA, what is the optimal starting dose and titration schedule to balance efficacy and tolerability?	2021 American College of Rheumatology Guideline for the Treatment of Rheumatoid Arthritis	2021	ACR	2021-06-08
34101387	20	For RA patients who have not previously been treated with biologic or targeted synthetic DMARDs, what are the practical steps involved in implementing a treat-to-target approach?	2021 American College of Rheumatology Guideline for the Treatment of Rheumatoid Arthritis	2021	ACR	2021-06-08
34101387	21	In RA patients who have had an inadequate response to biologic or targeted synthetic DMARDs, how should I approach the decision to continue a treat-to-target strategy versus usual care?	2021 American College of Rheumatology Guideline for the Treatment of Rheumatoid Arthritis	2021	ACR	2021-06-08
34101387	22	For RA patients who are not achieving their treatment target on a biologic or targeted synthetic DMARD, what considerations should guide my decision to switch to a different class of DMARD?	2021 American College of Rheumatology Guideline for the Treatment of Rheumatoid Arthritis	2021	ACR	2021-06-08
34101387	23	In RA patients who require glucocorticoids to maintain disease control, what strategies can I use to safely reduce or discontinue glucocorticoid therapy?	2021 American College of Rheumatology Guideline for the Treatment of Rheumatoid Arthritis	2021	ACR	2021-06-08
34101387	24	For RA patients who are not at target despite DMARD therapy, when should I consider intraarticular glucocorticoid injections versus adjusting systemic DMARD therapy?	2021 American College of Rheumatology Guideline for the Treatment of Rheumatoid Arthritis	2021	ACR	2021-06-08
34101387	25	In RA patients who have achieved remission, what factors should guide my decision to aim for sustained remission versus accepting low disease activity as a treatment goal?	2021 American College of Rheumatology Guideline for the Treatment of Rheumatoid Arthritis	2021	ACR	2021-06-08
34101387	26	For RA patients who have achieved stable disease control on triple therapy, how should I approach the decision to discontinue one of the medications?	2021 American College of Rheumatology Guideline for the Treatment of Rheumatoid Arthritis	2021	ACR	2021-06-08
34101387	27	In RA patients who have achieved stable disease control on methotrexate plus a biologic or targeted synthetic DMARD, what considerations should guide my decision about which medication to taper first?	2021 American College of Rheumatology Guideline for the Treatment of Rheumatoid Arthritis	2021	ACR	2021-06-08
34101387	28	For RA patients with incidental pulmonary findings on imaging, what considerations should guide my decision to initiate or continue methotrexate therapy?	2021 American College of Rheumatology Guideline for the Treatment of Rheumatoid Arthritis	2021	ACR	2021-06-08
34101387	29	In RA patients with hepatitis B core antibody positivity but negative surface antigen, what factors should guide my decision regarding antiviral prophylaxis when initiating biologic or targeted synthetic DMARD therapy?	2021 American College of Rheumatology Guideline for the Treatment of Rheumatoid Arthritis	2021	ACR	2021-06-08
34101387	30	For RA patients with moderate-to-high disease activity who have not responded adequately to conventional synthetic DMARDs, what considerations should guide my choice between biologic DMARDs and targeted synthetic DMARDs?	2021 American College of Rheumatology Guideline for the Treatment of Rheumatoid Arthritis	2021	ACR	2021-06-08
33251716	1	What clinical features should prompt me to consider Lyme arthritis in a patient presenting with joint swelling?	Clinical Practice Guidelines by the Infectious Diseases Society of America (IDSA), American Academy of Neurology (AAN), and American College of Rheumatology (ACR): 2020 Guidelines for the Prevention, Diagnosis, and Treatment of Lyme Disease	2021	ACR	2020-11-30
33251716	2	When evaluating a patient with suspected Lyme arthritis, what is the most appropriate initial diagnostic test?	Clinical Practice Guidelines by the Infectious Diseases Society of America (IDSA), American Academy of Neurology (AAN), and American College of Rheumatology (ACR): 2020 Guidelines for the Prevention, Diagnosis, and Treatment of Lyme Disease	2021	ACR	2020-11-30
33251716	3	If a patient with Lyme arthritis does not respond fully to initial antibiotic therapy, what factors should guide my decision to repeat antibiotics or refer to a specialist?	Clinical Practice Guidelines by the Infectious Diseases Society of America (IDSA), American Academy of Neurology (AAN), and American College of Rheumatology (ACR): 2020 Guidelines for the Prevention, Diagnosis, and Treatment of Lyme Disease	2021	ACR	2020-11-30
33251716	4	In a patient with persistent joint swelling after antibiotic treatment for Lyme arthritis, when should I consider intra-articular steroids or disease-modifying antirheumatic drugs?	Clinical Practice Guidelines by the Infectious Diseases Society of America (IDSA), American Academy of Neurology (AAN), and American College of Rheumatology (ACR): 2020 Guidelines for the Prevention, Diagnosis, and Treatment of Lyme Disease	2021	ACR	2020-11-30
33251716	5	What clinical signs or symptoms should prompt me to evaluate a patient with Lyme disease for possible coinfection with Anaplasma phagocytophilum or Babesia microti?	Clinical Practice Guidelines by the Infectious Diseases Society of America (IDSA), American Academy of Neurology (AAN), and American College of Rheumatology (ACR): 2020 Guidelines for the Prevention, Diagnosis, and Treatment of Lyme Disease	2021	ACR	2020-11-30
33251716	6	In a patient presenting with erythema migrans, is laboratory testing necessary to confirm Lyme disease, or can I rely solely on clinical diagnosis?	Clinical Practice Guidelines by the Infectious Diseases Society of America (IDSA), American Academy of Neurology (AAN), and American College of Rheumatology (ACR): 2020 Guidelines for the Prevention, Diagnosis, and Treatment of Lyme Disease	2021	ACR	2020-11-30
33251716	7	How should I approach antibiotic prophylaxis in a patient who presents within 72 hours of a tick bite?	Clinical Practice Guidelines by the Infectious Diseases Society of America (IDSA), American Academy of Neurology (AAN), and American College of Rheumatology (ACR): 2020 Guidelines for the Prevention, Diagnosis, and Treatment of Lyme Disease	2021	ACR	2020-11-30
33251716	8	What criteria define a tick bite as "high-risk" for Lyme disease, warranting antibiotic prophylaxis?	Clinical Practice Guidelines by the Infectious Diseases Society of America (IDSA), American Academy of Neurology (AAN), and American College of Rheumatology (ACR): 2020 Guidelines for the Prevention, Diagnosis, and Treatment of Lyme Disease	2021	ACR	2020-11-30
33251716	9	What is the recommended antibiotic regimen for prophylaxis following a high-risk tick bite in children?	Clinical Practice Guidelines by the Infectious Diseases Society of America (IDSA), American Academy of Neurology (AAN), and American College of Rheumatology (ACR): 2020 Guidelines for the Prevention, Diagnosis, and Treatment of Lyme Disease	2021	ACR	2020-11-30
33251716	10	In a patient with suspected Lyme neuroborreliosis, should I order PCR testing of cerebrospinal fluid or rely on serum antibody testing?	Clinical Practice Guidelines by the Infectious Diseases Society of America (IDSA), American Academy of Neurology (AAN), and American College of Rheumatology (ACR): 2020 Guidelines for the Prevention, Diagnosis, and Treatment of Lyme Disease	2021	ACR	2020-11-30
33251716	11	When evaluating a patient with acute facial nerve palsy, under what circumstances should I test for Lyme disease?	Clinical Practice Guidelines by the Infectious Diseases Society of America (IDSA), American Academy of Neurology (AAN), and American College of Rheumatology (ACR): 2020 Guidelines for the Prevention, Diagnosis, and Treatment of Lyme Disease	2021	ACR	2020-11-30
33251716	12	Should I routinely screen patients with psychiatric disorders for Lyme disease?	Clinical Practice Guidelines by the Infectious Diseases Society of America (IDSA), American Academy of Neurology (AAN), and American College of Rheumatology (ACR): 2020 Guidelines for the Prevention, Diagnosis, and Treatment of Lyme Disease	2021	ACR	2020-11-30
33251716	13	In a patient with nonspecific white matter lesions on MRI, when is Lyme disease testing indicated?	Clinical Practice Guidelines by the Infectious Diseases Society of America (IDSA), American Academy of Neurology (AAN), and American College of Rheumatology (ACR): 2020 Guidelines for the Prevention, Diagnosis, and Treatment of Lyme Disease	2021	ACR	2020-11-30
33251716	14	What clinical features should prompt me to perform an ECG to screen for Lyme carditis?	Clinical Practice Guidelines by the Infectious Diseases Society of America (IDSA), American Academy of Neurology (AAN), and American College of Rheumatology (ACR): 2020 Guidelines for the Prevention, Diagnosis, and Treatment of Lyme Disease	2021	ACR	2020-11-30
33251716	15	When should I hospitalize a patient with suspected Lyme carditis?	Clinical Practice Guidelines by the Infectious Diseases Society of America (IDSA), American Academy of Neurology (AAN), and American College of Rheumatology (ACR): 2020 Guidelines for the Prevention, Diagnosis, and Treatment of Lyme Disease	2021	ACR	2020-11-30
33251716	16	In a patient with Lyme carditis and symptomatic bradycardia, should I consider temporary or permanent pacing?	Clinical Practice Guidelines by the Infectious Diseases Society of America (IDSA), American Academy of Neurology (AAN), and American College of Rheumatology (ACR): 2020 Guidelines for the Prevention, Diagnosis, and Treatment of Lyme Disease	2021	ACR	2020-11-30
33251716	17	What antibiotic regimen is preferred for outpatient management of Lyme carditis?	Clinical Practice Guidelines by the Infectious Diseases Society of America (IDSA), American Academy of Neurology (AAN), and American College of Rheumatology (ACR): 2020 Guidelines for the Prevention, Diagnosis, and Treatment of Lyme Disease	2021	ACR	2020-11-30
33251716	18	In a patient with Lyme disease-associated meningitis, is oral doxycycline as effective as intravenous ceftriaxone?	Clinical Practice Guidelines by the Infectious Diseases Society of America (IDSA), American Academy of Neurology (AAN), and American College of Rheumatology (ACR): 2020 Guidelines for the Prevention, Diagnosis, and Treatment of Lyme Disease	2021	ACR	2020-11-30
33251716	19	Should I consider corticosteroids in addition to antibiotics for a patient with Lyme disease-associated facial nerve palsy?	Clinical Practice Guidelines by the Infectious Diseases Society of America (IDSA), American Academy of Neurology (AAN), and American College of Rheumatology (ACR): 2020 Guidelines for the Prevention, Diagnosis, and Treatment of Lyme Disease	2021	ACR	2020-11-30
33251716	20	In a patient with persistent fatigue and cognitive symptoms after completing antibiotic therapy for Lyme disease, should I prescribe additional antibiotics?	Clinical Practice Guidelines by the Infectious Diseases Society of America (IDSA), American Academy of Neurology (AAN), and American College of Rheumatology (ACR): 2020 Guidelines for the Prevention, Diagnosis, and Treatment of Lyme Disease	2021	ACR	2020-11-30
33251716	21	How long should I treat a patient diagnosed with erythema migrans using doxycycline?	Clinical Practice Guidelines by the Infectious Diseases Society of America (IDSA), American Academy of Neurology (AAN), and American College of Rheumatology (ACR): 2020 Guidelines for the Prevention, Diagnosis, and Treatment of Lyme Disease	2021	ACR	2020-11-30
33251716	22	In a patient with suspected Lyme arthritis, when is PCR testing of synovial fluid indicated?	Clinical Practice Guidelines by the Infectious Diseases Society of America (IDSA), American Academy of Neurology (AAN), and American College of Rheumatology (ACR): 2020 Guidelines for the Prevention, Diagnosis, and Treatment of Lyme Disease	2021	ACR	2020-11-30
33251716	23	Should I test asymptomatic patients for Lyme disease following a tick bite?	Clinical Practice Guidelines by the Infectious Diseases Society of America (IDSA), American Academy of Neurology (AAN), and American College of Rheumatology (ACR): 2020 Guidelines for the Prevention, Diagnosis, and Treatment of Lyme Disease	2021	ACR	2020-11-30
33251716	24	What is the recommended method for removing an attached tick to minimize the risk of Lyme disease transmission?	Clinical Practice Guidelines by the Infectious Diseases Society of America (IDSA), American Academy of Neurology (AAN), and American College of Rheumatology (ACR): 2020 Guidelines for the Prevention, Diagnosis, and Treatment of Lyme Disease	2021	ACR	2020-11-30
33251716	25	Should I submit a removed tick for species identification, and does this influence clinical management?	Clinical Practice Guidelines by the Infectious Diseases Society of America (IDSA), American Academy of Neurology (AAN), and American College of Rheumatology (ACR): 2020 Guidelines for the Prevention, Diagnosis, and Treatment of Lyme Disease	2021	ACR	2020-11-30
33251716	26	In a patient presenting with acute myocarditis or pericarditis of unknown cause, when should I test for Lyme disease?	Clinical Practice Guidelines by the Infectious Diseases Society of America (IDSA), American Academy of Neurology (AAN), and American College of Rheumatology (ACR): 2020 Guidelines for the Prevention, Diagnosis, and Treatment of Lyme Disease	2021	ACR	2020-11-30
33251716	27	Should I routinely test children with developmental or behavioral disorders for Lyme disease?	Clinical Practice Guidelines by the Infectious Diseases Society of America (IDSA), American Academy of Neurology (AAN), and American College of Rheumatology (ACR): 2020 Guidelines for the Prevention, Diagnosis, and Treatment of Lyme Disease	2021	ACR	2020-11-30
33251716	28	What antibiotic regimen and duration should I use to treat a patient with acrodermatitis chronica atrophicans?	Clinical Practice Guidelines by the Infectious Diseases Society of America (IDSA), American Academy of Neurology (AAN), and American College of Rheumatology (ACR): 2020 Guidelines for the Prevention, Diagnosis, and Treatment of Lyme Disease	2021	ACR	2020-11-30
33251716	29	In a patient with Lyme arthritis who has minimal improvement after oral antibiotics, should I proceed directly to intravenous antibiotics?	Clinical Practice Guidelines by the Infectious Diseases Society of America (IDSA), American Academy of Neurology (AAN), and American College of Rheumatology (ACR): 2020 Guidelines for the Prevention, Diagnosis, and Treatment of Lyme Disease	2021	ACR	2020-11-30
33251716	30	When evaluating a patient with an erythema migrans-like rash following a lone star tick bite, should I initiate antibiotic therapy?	Clinical Practice Guidelines by the Infectious Diseases Society of America (IDSA), American Academy of Neurology (AAN), and American College of Rheumatology (ACR): 2020 Guidelines for the Prevention, Diagnosis, and Treatment of Lyme Disease	2021	ACR	2020-11-30
32391934	1	In a patient with gout and chronic kidney disease (CKD), what is the safest initial dose of allopurinol to minimize adverse effects?	2020 American College of Rheumatology Guideline for the Management of Gout	2020	ACR	2020-05-12
32391934	2	For patients experiencing frequent gout flares, what is the recommended duration of anti-inflammatory prophylaxis when initiating urate-lowering therapy (ULT)?	2020 American College of Rheumatology Guideline for the Management of Gout	2020	ACR	2020-05-12
32391934	3	When should I consider initiating ULT in a patient who has experienced only one gout flare?	2020 American College of Rheumatology Guideline for the Management of Gout	2020	ACR	2020-05-12
32391934	4	What is the recommended serum urate (SU) target for patients receiving ULT to effectively manage gout?	2020 American College of Rheumatology Guideline for the Management of Gout	2020	ACR	2020-05-12
32391934	5	In patients with gout who have cardiovascular disease, what considerations should guide the choice between allopurinol and febuxostat?	2020 American College of Rheumatology Guideline for the Management of Gout	2020	ACR	2020-05-12
32391934	6	Is there evidence supporting the initiation of ULT during an acute gout flare, or should therapy be delayed until the flare resolves?	2020 American College of Rheumatology Guideline for the Management of Gout	2020	ACR	2020-05-12
32391934	7	For patients of Southeast Asian descent, should I routinely test for the HLA‚ÄìB*5801 allele before prescribing allopurinol?	2020 American College of Rheumatology Guideline for the Management of Gout	2020	ACR	2020-05-12
32391934	8	What is the role of dietary purine restriction in the long-term management of gout?	2020 American College of Rheumatology Guideline for the Management of Gout	2020	ACR	2020-05-12
32391934	9	In patients with gout who are overweight, how effective is weight loss in reducing gout flares?	2020 American College of Rheumatology Guideline for the Management of Gout	2020	ACR	2020-05-12
32391934	10	Should I consider switching a patient from hydrochlorothiazide to another antihypertensive medication to improve gout control?	2020 American College of Rheumatology Guideline for the Management of Gout	2020	ACR	2020-05-12
32391934	11	What is the evidence supporting the use of topical ice as an adjunctive treatment during an acute gout flare?	2020 American College of Rheumatology Guideline for the Management of Gout	2020	ACR	2020-05-12
32391934	12	When is it appropriate to consider pegloticase therapy for patients who have not achieved target SU levels with oral ULT?	2020 American College of Rheumatology Guideline for the Management of Gout	2020	ACR	2020-05-12
32391934	13	Is there a role for vitamin C supplementation in lowering SU levels in patients with gout?	2020 American College of Rheumatology Guideline for the Management of Gout	2020	ACR	2020-05-12
32391934	14	For patients with asymptomatic hyperuricemia, is there evidence supporting the initiation of ULT to prevent future gout flares?	2020 American College of Rheumatology Guideline for the Management of Gout	2020	ACR	2020-05-12
32391934	15	How should I manage gout flares in patients who cannot tolerate oral medications?	2020 American College of Rheumatology Guideline for the Management of Gout	2020	ACR	2020-05-12
32391934	16	What is the recommended approach to dose titration of febuxostat when initiating therapy?	2020 American College of Rheumatology Guideline for the Management of Gout	2020	ACR	2020-05-12
32391934	17	Should I routinely monitor urinary uric acid levels in patients receiving uricosuric medications?	2020 American College of Rheumatology Guideline for the Management of Gout	2020	ACR	2020-05-12
32391934	18	Is there evidence supporting the use of interleukin-1 inhibitors for gout flares that are refractory to standard treatments?	2020 American College of Rheumatology Guideline for the Management of Gout	2020	ACR	2020-05-12
32391934	19	For patients with gout and a history of urolithiasis, what considerations should guide the choice of ULT?	2020 American College of Rheumatology Guideline for the Management of Gout	2020	ACR	2020-05-12
32391934	20	How long should patients remain on ULT once they have achieved clinical remission of gout symptoms?	2020 American College of Rheumatology Guideline for the Management of Gout	2020	ACR	2020-05-12
32391934	21	Is there evidence supporting the use of fenofibrate as a urate-lowering adjunct in patients with gout and hyperlipidemia?	2020 American College of Rheumatology Guideline for the Management of Gout	2020	ACR	2020-05-12
32391934	22	What is the recommended approach to managing gout flares in patients with CKD who cannot safely use NSAIDs?	2020 American College of Rheumatology Guideline for the Management of Gout	2020	ACR	2020-05-12
32391934	23	Should I consider switching patients from an ACE inhibitor to losartan specifically to improve gout management?	2020 American College of Rheumatology Guideline for the Management of Gout	2020	ACR	2020-05-12
32391934	24	What is the evidence regarding the cardiovascular safety of febuxostat compared to allopurinol?	2020 American College of Rheumatology Guideline for the Management of Gout	2020	ACR	2020-05-12
32391934	25	In patients with gout, how effective is limiting alcohol intake in reducing the frequency of gout flares?	2020 American College of Rheumatology Guideline for the Management of Gout	2020	ACR	2020-05-12
32391934	26	When should I consider allopurinol desensitization in patients who have previously experienced an allergic reaction?	2020 American College of Rheumatology Guideline for the Management of Gout	2020	ACR	2020-05-12
32391934	27	Is there evidence supporting the use of colchicine at lower doses versus higher doses for acute gout flare management?	2020 American College of Rheumatology Guideline for the Management of Gout	2020	ACR	2020-05-12
32391934	28	For patients with gout, what is the clinical significance of limiting high-fructose corn syrup intake?	2020 American College of Rheumatology Guideline for the Management of Gout	2020	ACR	2020-05-12
32391934	29	Should I consider alkalinizing the urine in patients receiving uricosuric therapy to prevent kidney stones?	2020 American College of Rheumatology Guideline for the Management of Gout	2020	ACR	2020-05-12
32391934	30	In patients with gout who are taking low-dose aspirin for cardiovascular prevention, should aspirin therapy be discontinued or modified to improve gout control?	2020 American College of Rheumatology Guideline for the Management of Gout	2020	ACR	2020-05-12
32090466	1	For a patient with systemic lupus erythematosus (SLE) who wishes to become pregnant, what medications are considered safe to continue during pregnancy?	2020 American College of Rheumatology Guideline for the Management of Reproductive Health in Rheumatic and Musculoskeletal Diseases	2020	ACR	2020-02-25
32090466	2	In a patient with rheumatoid arthritis (RA) who is planning pregnancy, how long before conception should methotrexate be discontinued?	2020 American College of Rheumatology Guideline for the Management of Reproductive Health in Rheumatic and Musculoskeletal Diseases	2020	ACR	2020-02-25
32090466	3	What contraceptive methods are safest and most effective for a patient with antiphospholipid antibodies (aPL)?	2020 American College of Rheumatology Guideline for the Management of Reproductive Health in Rheumatic and Musculoskeletal Diseases	2020	ACR	2020-02-25
32090466	4	For a patient with systemic sclerosis (SSc) who develops renal crisis during pregnancy, what is the recommended management approach?	2020 American College of Rheumatology Guideline for the Management of Reproductive Health in Rheumatic and Musculoskeletal Diseases	2020	ACR	2020-02-25
32090466	5	In a patient with Sj√∂gren's syndrome who tests positive for anti-Ro/SSA antibodies, what fetal monitoring is recommended during pregnancy?	2020 American College of Rheumatology Guideline for the Management of Reproductive Health in Rheumatic and Musculoskeletal Diseases	2020	ACR	2020-02-25
32090466	6	For a male patient with ankylosing spondylitis who is taking tumor necrosis factor (TNF) inhibitors, is it safe to continue these medications while attempting conception?	2020 American College of Rheumatology Guideline for the Management of Reproductive Health in Rheumatic and Musculoskeletal Diseases	2020	ACR	2020-02-25
32090466	7	In a patient with lupus nephritis who is stable on mycophenolate mofetil (MMF), what alternative medications can be safely used during pregnancy?	2020 American College of Rheumatology Guideline for the Management of Reproductive Health in Rheumatic and Musculoskeletal Diseases	2020	ACR	2020-02-25
32090466	8	For a patient with antiphospholipid syndrome (APS) who has experienced recurrent pregnancy loss despite standard therapy, what additional treatments could be considered?	2020 American College of Rheumatology Guideline for the Management of Reproductive Health in Rheumatic and Musculoskeletal Diseases	2020	ACR	2020-02-25
32090466	9	In a patient with active rheumatoid arthritis who is breastfeeding, which biologic medications are considered safe to use?	2020 American College of Rheumatology Guideline for the Management of Reproductive Health in Rheumatic and Musculoskeletal Diseases	2020	ACR	2020-02-25
32090466	10	For a patient with SLE who has moderate-to-high disease activity, what contraceptive methods are recommended?	2020 American College of Rheumatology Guideline for the Management of Reproductive Health in Rheumatic and Musculoskeletal Diseases	2020	ACR	2020-02-25
32090466	11	In a patient with antiphospholipid antibodies undergoing assisted reproductive technology (ART), what anticoagulation strategy is recommended?	2020 American College of Rheumatology Guideline for the Management of Reproductive Health in Rheumatic and Musculoskeletal Diseases	2020	ACR	2020-02-25
32090466	12	For a patient with vasculitis who requires cyclophosphamide therapy, what fertility preservation options should be discussed?	2020 American College of Rheumatology Guideline for the Management of Reproductive Health in Rheumatic and Musculoskeletal Diseases	2020	ACR	2020-02-25
32090466	13	In a patient with rheumatoid arthritis who is postmenopausal and experiencing severe vasomotor symptoms, is hormone replacement therapy (HRT) considered safe?	2020 American College of Rheumatology Guideline for the Management of Reproductive Health in Rheumatic and Musculoskeletal Diseases	2020	ACR	2020-02-25
32090466	14	For a patient with SLE who is stable and wishes to undergo ART, is prophylactic prednisone recommended to prevent disease flare?	2020 American College of Rheumatology Guideline for the Management of Reproductive Health in Rheumatic and Musculoskeletal Diseases	2020	ACR	2020-02-25
32090466	15	In a patient with antiphospholipid syndrome who is pregnant, what postpartum anticoagulation regimen is recommended?	2020 American College of Rheumatology Guideline for the Management of Reproductive Health in Rheumatic and Musculoskeletal Diseases	2020	ACR	2020-02-25
32090466	16	For a patient with systemic sclerosis who is planning pregnancy, what pre-pregnancy counseling should be provided regarding disease-related risks?	2020 American College of Rheumatology Guideline for the Management of Reproductive Health in Rheumatic and Musculoskeletal Diseases	2020	ACR	2020-02-25
32090466	17	In a patient with rheumatoid arthritis who is taking leflunomide and wishes to conceive, what steps should be taken to ensure safe pregnancy?	2020 American College of Rheumatology Guideline for the Management of Reproductive Health in Rheumatic and Musculoskeletal Diseases	2020	ACR	2020-02-25
32090466	18	For a patient with SLE who is pregnant, how frequently should disease activity be monitored?	2020 American College of Rheumatology Guideline for the Management of Reproductive Health in Rheumatic and Musculoskeletal Diseases	2020	ACR	2020-02-25
32090466	19	In a patient with antiphospholipid antibodies who has no history of thrombosis or pregnancy complications, is prophylactic heparin recommended during pregnancy?	2020 American College of Rheumatology Guideline for the Management of Reproductive Health in Rheumatic and Musculoskeletal Diseases	2020	ACR	2020-02-25
32090466	20	For a patient with anti-Ro/SSA antibodies and a previous child with neonatal lupus, what preventive measures can be taken during a subsequent pregnancy?	2020 American College of Rheumatology Guideline for the Management of Reproductive Health in Rheumatic and Musculoskeletal Diseases	2020	ACR	2020-02-25
32090466	21	In a patient with rheumatoid arthritis who is breastfeeding, is it safe to continue nonsteroidal anti-inflammatory drugs (NSAIDs)?	2020 American College of Rheumatology Guideline for the Management of Reproductive Health in Rheumatic and Musculoskeletal Diseases	2020	ACR	2020-02-25
32090466	22	For a patient with SLE who is considering pregnancy, what is the recommended timing for switching to pregnancy-compatible medications?	2020 American College of Rheumatology Guideline for the Management of Reproductive Health in Rheumatic and Musculoskeletal Diseases	2020	ACR	2020-02-25
32090466	23	In a patient with antiphospholipid syndrome who is undergoing ovarian stimulation for ART, what anticoagulation regimen is recommended?	2020 American College of Rheumatology Guideline for the Management of Reproductive Health in Rheumatic and Musculoskeletal Diseases	2020	ACR	2020-02-25
32090466	24	For a patient with rheumatoid arthritis who is taking sulfasalazine and experiencing difficulty conceiving, should semen analysis be considered?	2020 American College of Rheumatology Guideline for the Management of Reproductive Health in Rheumatic and Musculoskeletal Diseases	2020	ACR	2020-02-25
32090466	25	In a patient with SLE who is postmenopausal and has negative antiphospholipid antibodies, is hormone replacement therapy considered safe?	2020 American College of Rheumatology Guideline for the Management of Reproductive Health in Rheumatic and Musculoskeletal Diseases	2020	ACR	2020-02-25
32090466	26	For a patient with antiphospholipid syndrome who has experienced thrombosis, what anticoagulation strategy is recommended during pregnancy?	2020 American College of Rheumatology Guideline for the Management of Reproductive Health in Rheumatic and Musculoskeletal Diseases	2020	ACR	2020-02-25
32090466	27	In a patient with rheumatoid arthritis who is planning pregnancy, is it safe to continue TNF inhibitors throughout pregnancy?	2020 American College of Rheumatology Guideline for the Management of Reproductive Health in Rheumatic and Musculoskeletal Diseases	2020	ACR	2020-02-25
32090466	28	For a patient with SLE who is pregnant and has active disease, what steroid-sparing medications are considered safe?	2020 American College of Rheumatology Guideline for the Management of Reproductive Health in Rheumatic and Musculoskeletal Diseases	2020	ACR	2020-02-25
32090466	29	In a patient with antiphospholipid antibodies who is postmenopausal, is transdermal estrogen safer than oral estrogen for hormone replacement therapy?	2020 American College of Rheumatology Guideline for the Management of Reproductive Health in Rheumatic and Musculoskeletal Diseases	2020	ACR	2020-02-25
32090466	30	For a patient with systemic sclerosis who is pregnant, what clinical signs would help differentiate scleroderma renal crisis from preeclampsia?	2020 American College of Rheumatology Guideline for the Management of Reproductive Health in Rheumatic and Musculoskeletal Diseases	2020	ACR	2020-02-25
31908149	1	For patients with knee osteoarthritis, what types of exercise programs have shown the most consistent benefit in reducing pain and improving function?	2019 American College of Rheumatology/Arthritis Foundation Guideline for the Management of Osteoarthritis of the Hand, Hip, and Knee	2020	ACR	2020-01-08
31908149	2	In patients with hip osteoarthritis who are overweight, how much weight loss is typically needed to achieve meaningful symptom improvement?	2019 American College of Rheumatology/Arthritis Foundation Guideline for the Management of Osteoarthritis of the Hand, Hip, and Knee	2020	ACR	2020-01-08
31908149	3	What evidence supports the use of topical NSAIDs for hand osteoarthritis, and are there practical considerations for their use?	2019 American College of Rheumatology/Arthritis Foundation Guideline for the Management of Osteoarthritis of the Hand, Hip, and Knee	2020	ACR	2020-01-08
31908149	4	When considering intraarticular glucocorticoid injections for knee osteoarthritis, how frequently can these injections be safely administered?	2019 American College of Rheumatology/Arthritis Foundation Guideline for the Management of Osteoarthritis of the Hand, Hip, and Knee	2020	ACR	2020-01-08
31908149	5	For patients with first carpometacarpal (CMC) joint osteoarthritis, what types of hand orthoses have demonstrated the greatest benefit?	2019 American College of Rheumatology/Arthritis Foundation Guideline for the Management of Osteoarthritis of the Hand, Hip, and Knee	2020	ACR	2020-01-08
31908149	6	Is there evidence supporting the use of acupuncture for managing pain in patients with hip osteoarthritis?	2019 American College of Rheumatology/Arthritis Foundation Guideline for the Management of Osteoarthritis of the Hand, Hip, and Knee	2020	ACR	2020-01-08
31908149	7	What are the potential benefits and limitations of using cognitive behavioral therapy (CBT) in patients with knee osteoarthritis?	2019 American College of Rheumatology/Arthritis Foundation Guideline for the Management of Osteoarthritis of the Hand, Hip, and Knee	2020	ACR	2020-01-08
31908149	8	For patients with patellofemoral knee osteoarthritis, how effective are patellofemoral braces in reducing pain and improving mobility?	2019 American College of Rheumatology/Arthritis Foundation Guideline for the Management of Osteoarthritis of the Hand, Hip, and Knee	2020	ACR	2020-01-08
31908149	9	What is the current understanding of the effectiveness of yoga in managing symptoms of knee osteoarthritis?	2019 American College of Rheumatology/Arthritis Foundation Guideline for the Management of Osteoarthritis of the Hand, Hip, and Knee	2020	ACR	2020-01-08
31908149	10	In patients with osteoarthritis of the hand, what is the evidence regarding the effectiveness of paraffin wax treatments?	2019 American College of Rheumatology/Arthritis Foundation Guideline for the Management of Osteoarthritis of the Hand, Hip, and Knee	2020	ACR	2020-01-08
31908149	11	How effective is tai chi in improving balance and reducing pain in patients with hip osteoarthritis?	2019 American College of Rheumatology/Arthritis Foundation Guideline for the Management of Osteoarthritis of the Hand, Hip, and Knee	2020	ACR	2020-01-08
31908149	12	For patients with knee osteoarthritis, what are the potential benefits and risks associated with radiofrequency ablation?	2019 American College of Rheumatology/Arthritis Foundation Guideline for the Management of Osteoarthritis of the Hand, Hip, and Knee	2020	ACR	2020-01-08
31908149	13	Is there evidence supporting the use of kinesiotaping for first CMC joint osteoarthritis, and how does it compare to other interventions?	2019 American College of Rheumatology/Arthritis Foundation Guideline for the Management of Osteoarthritis of the Hand, Hip, and Knee	2020	ACR	2020-01-08
31908149	14	What is the role of duloxetine in managing chronic pain associated with knee osteoarthritis, and what side effects should be monitored?	2019 American College of Rheumatology/Arthritis Foundation Guideline for the Management of Osteoarthritis of the Hand, Hip, and Knee	2020	ACR	2020-01-08
31908149	15	For patients with knee osteoarthritis, how does the effectiveness of topical capsaicin compare to topical NSAIDs?	2019 American College of Rheumatology/Arthritis Foundation Guideline for the Management of Osteoarthritis of the Hand, Hip, and Knee	2020	ACR	2020-01-08
31908149	16	What are the current recommendations regarding the use of acetaminophen for managing pain in patients with hip osteoarthritis?	2019 American College of Rheumatology/Arthritis Foundation Guideline for the Management of Osteoarthritis of the Hand, Hip, and Knee	2020	ACR	2020-01-08
31908149	17	In patients with knee osteoarthritis, what is the evidence regarding the effectiveness of balance exercises in reducing fall risk?	2019 American College of Rheumatology/Arthritis Foundation Guideline for the Management of Osteoarthritis of the Hand, Hip, and Knee	2020	ACR	2020-01-08
31908149	18	How effective are thermal modalities (heat or cold therapy) in providing short-term pain relief for patients with hand osteoarthritis?	2019 American College of Rheumatology/Arthritis Foundation Guideline for the Management of Osteoarthritis of the Hand, Hip, and Knee	2020	ACR	2020-01-08
31908149	19	For patients with knee osteoarthritis, what are the considerations when choosing between tibiofemoral and patellofemoral braces?	2019 American College of Rheumatology/Arthritis Foundation Guideline for the Management of Osteoarthritis of the Hand, Hip, and Knee	2020	ACR	2020-01-08
31908149	20	What is the current evidence regarding the use of tramadol for managing pain in patients with hip osteoarthritis?	2019 American College of Rheumatology/Arthritis Foundation Guideline for the Management of Osteoarthritis of the Hand, Hip, and Knee	2020	ACR	2020-01-08
31908149	21	In patients with osteoarthritis of the hand, what is the evidence supporting the use of chondroitin sulfate?	2019 American College of Rheumatology/Arthritis Foundation Guideline for the Management of Osteoarthritis of the Hand, Hip, and Knee	2020	ACR	2020-01-08
31908149	22	For patients with knee osteoarthritis, what are the potential risks associated with long-term oral NSAID use, and how can these risks be mitigated?	2019 American College of Rheumatology/Arthritis Foundation Guideline for the Management of Osteoarthritis of the Hand, Hip, and Knee	2020	ACR	2020-01-08
31908149	23	Is there evidence supporting the use of ultrasound guidance for intraarticular glucocorticoid injections in patients with hip osteoarthritis?	2019 American College of Rheumatology/Arthritis Foundation Guideline for the Management of Osteoarthritis of the Hand, Hip, and Knee	2020	ACR	2020-01-08
31908149	24	What is the current understanding of the effectiveness of self-management and self-efficacy programs in patients with hand osteoarthritis?	2019 American College of Rheumatology/Arthritis Foundation Guideline for the Management of Osteoarthritis of the Hand, Hip, and Knee	2020	ACR	2020-01-08
31908149	25	For patients with knee osteoarthritis, what is the evidence regarding the effectiveness of aquatic exercise compared to land-based exercise?	2019 American College of Rheumatology/Arthritis Foundation Guideline for the Management of Osteoarthritis of the Hand, Hip, and Knee	2020	ACR	2020-01-08
31908149	26	What are the current recommendations regarding the use of modified shoes or wedged insoles for patients with knee osteoarthritis?	2019 American College of Rheumatology/Arthritis Foundation Guideline for the Management of Osteoarthritis of the Hand, Hip, and Knee	2020	ACR	2020-01-08
31908149	27	In patients with osteoarthritis of the hip, what is the evidence regarding the effectiveness of cane use in improving mobility and reducing pain?	2019 American College of Rheumatology/Arthritis Foundation Guideline for the Management of Osteoarthritis of the Hand, Hip, and Knee	2020	ACR	2020-01-08
31908149	28	What is the current evidence regarding the effectiveness and safety of intraarticular hyaluronic acid injections for knee osteoarthritis?	2019 American College of Rheumatology/Arthritis Foundation Guideline for the Management of Osteoarthritis of the Hand, Hip, and Knee	2020	ACR	2020-01-08
31908149	29	For patients with osteoarthritis of the hand, what is the evidence regarding the effectiveness of intraarticular glucocorticoid injections?	2019 American College of Rheumatology/Arthritis Foundation Guideline for the Management of Osteoarthritis of the Hand, Hip, and Knee	2020	ACR	2020-01-08
31908149	30	What is the current understanding of the effectiveness of massage therapy in managing symptoms of knee osteoarthritis?	2019 American College of Rheumatology/Arthritis Foundation Guideline for the Management of Osteoarthritis of the Hand, Hip, and Knee	2020	ACR	2020-01-08
31436026	1	In patients with active ankylosing spondylitis, is continuous NSAID therapy more effective than on-demand NSAID use for symptom control?	2019 Update of the American College of Rheumatology/Spondylitis Association of America/Spondyloarthritis Research and Treatment Network Recommendations for the Treatment of Ankylosing Spondylitis and Nonradiographic Axial Spondyloarthritis	2019	ACR	2019-08-23
31436026	2	When should I consider initiating a TNF inhibitor in a patient with active ankylosing spondylitis who has not responded adequately to NSAIDs?	2019 Update of the American College of Rheumatology/Spondylitis Association of America/Spondyloarthritis Research and Treatment Network Recommendations for the Treatment of Ankylosing Spondylitis and Nonradiographic Axial Spondyloarthritis	2019	ACR	2019-08-23
31436026	3	Are there specific clinical scenarios in ankylosing spondylitis where secukinumab or ixekizumab would be preferred over a TNF inhibitor?	2019 Update of the American College of Rheumatology/Spondylitis Association of America/Spondyloarthritis Research and Treatment Network Recommendations for the Treatment of Ankylosing Spondylitis and Nonradiographic Axial Spondyloarthritis	2019	ACR	2019-08-23
31436026	4	In patients with ankylosing spondylitis who have primary non-response to their first TNF inhibitor, should I switch to another TNF inhibitor or consider an IL-17 inhibitor?	2019 Update of the American College of Rheumatology/Spondylitis Association of America/Spondyloarthritis Research and Treatment Network Recommendations for the Treatment of Ankylosing Spondylitis and Nonradiographic Axial Spondyloarthritis	2019	ACR	2019-08-23
31436026	5	For patients with ankylosing spondylitis and secondary loss of response to a TNF inhibitor, is switching to another TNF inhibitor typically effective?	2019 Update of the American College of Rheumatology/Spondylitis Association of America/Spondyloarthritis Research and Treatment Network Recommendations for the Treatment of Ankylosing Spondylitis and Nonradiographic Axial Spondyloarthritis	2019	ACR	2019-08-23
31436026	6	Is there evidence supporting the use of methotrexate in combination with TNF inhibitors in ankylosing spondylitis?	2019 Update of the American College of Rheumatology/Spondylitis Association of America/Spondyloarthritis Research and Treatment Network Recommendations for the Treatment of Ankylosing Spondylitis and Nonradiographic Axial Spondyloarthritis	2019	ACR	2019-08-23
31436026	7	Should I routinely taper or discontinue biologic therapy in patients with stable ankylosing spondylitis?	2019 Update of the American College of Rheumatology/Spondylitis Association of America/Spondyloarthritis Research and Treatment Network Recommendations for the Treatment of Ankylosing Spondylitis and Nonradiographic Axial Spondyloarthritis	2019	ACR	2019-08-23
31436026	8	In patients with stable ankylosing spondylitis, is there a benefit to continuing NSAIDs alongside biologic therapy?	2019 Update of the American College of Rheumatology/Spondylitis Association of America/Spondyloarthritis Research and Treatment Network Recommendations for the Treatment of Ankylosing Spondylitis and Nonradiographic Axial Spondyloarthritis	2019	ACR	2019-08-23
31436026	9	When is it appropriate to use sulfasalazine in patients with ankylosing spondylitis?	2019 Update of the American College of Rheumatology/Spondylitis Association of America/Spondyloarthritis Research and Treatment Network Recommendations for the Treatment of Ankylosing Spondylitis and Nonradiographic Axial Spondyloarthritis	2019	ACR	2019-08-23
31436026	10	How should I manage ankylosing spondylitis patients who have contraindications to TNF inhibitors, such as heart failure or demyelinating disease?	2019 Update of the American College of Rheumatology/Spondylitis Association of America/Spondyloarthritis Research and Treatment Network Recommendations for the Treatment of Ankylosing Spondylitis and Nonradiographic Axial Spondyloarthritis	2019	ACR	2019-08-23
31436026	11	In patients with ankylosing spondylitis and recurrent uveitis, which biologic therapies are most effective in reducing uveitis flares?	2019 Update of the American College of Rheumatology/Spondylitis Association of America/Spondyloarthritis Research and Treatment Network Recommendations for the Treatment of Ankylosing Spondylitis and Nonradiographic Axial Spondyloarthritis	2019	ACR	2019-08-23
31436026	12	For patients with ankylosing spondylitis and inflammatory bowel disease, which biologic agents are safest and most effective?	2019 Update of the American College of Rheumatology/Spondylitis Association of America/Spondyloarthritis Research and Treatment Network Recommendations for the Treatment of Ankylosing Spondylitis and Nonradiographic Axial Spondyloarthritis	2019	ACR	2019-08-23
31436026	13	Is there a role for tofacitinib in the treatment of ankylosing spondylitis, and if so, in which patients?	2019 Update of the American College of Rheumatology/Spondylitis Association of America/Spondyloarthritis Research and Treatment Network Recommendations for the Treatment of Ankylosing Spondylitis and Nonradiographic Axial Spondyloarthritis	2019	ACR	2019-08-23
31436026	14	Should I routinely monitor disease progression in ankylosing spondylitis patients with serial spine radiographs?	2019 Update of the American College of Rheumatology/Spondylitis Association of America/Spondyloarthritis Research and Treatment Network Recommendations for the Treatment of Ankylosing Spondylitis and Nonradiographic Axial Spondyloarthritis	2019	ACR	2019-08-23
31436026	15	When is MRI imaging of the spine or pelvis indicated in patients with ankylosing spondylitis who are already on biologic therapy?	2019 Update of the American College of Rheumatology/Spondylitis Association of America/Spondyloarthritis Research and Treatment Network Recommendations for the Treatment of Ankylosing Spondylitis and Nonradiographic Axial Spondyloarthritis	2019	ACR	2019-08-23
31436026	16	Is there evidence supporting a treat-to-target strategy in ankylosing spondylitis, and what targets should I consider?	2019 Update of the American College of Rheumatology/Spondylitis Association of America/Spondyloarthritis Research and Treatment Network Recommendations for the Treatment of Ankylosing Spondylitis and Nonradiographic Axial Spondyloarthritis	2019	ACR	2019-08-23
31436026	17	In patients with stable non-radiographic axial spondyloarthritis, is there evidence supporting the discontinuation or tapering of biologic therapy?	2019 Update of the American College of Rheumatology/Spondylitis Association of America/Spondyloarthritis Research and Treatment Network Recommendations for the Treatment of Ankylosing Spondylitis and Nonradiographic Axial Spondyloarthritis	2019	ACR	2019-08-23
31436026	18	Are there differences in efficacy or safety among the various TNF inhibitors for ankylosing spondylitis?	2019 Update of the American College of Rheumatology/Spondylitis Association of America/Spondyloarthritis Research and Treatment Network Recommendations for the Treatment of Ankylosing Spondylitis and Nonradiographic Axial Spondyloarthritis	2019	ACR	2019-08-23
31436026	19	Should I consider switching a stable patient from an originator TNF inhibitor to a biosimilar?	2019 Update of the American College of Rheumatology/Spondylitis Association of America/Spondyloarthritis Research and Treatment Network Recommendations for the Treatment of Ankylosing Spondylitis and Nonradiographic Axial Spondyloarthritis	2019	ACR	2019-08-23
31436026	20	In patients with ankylosing spondylitis, is there evidence supporting the use of physical therapy, and if so, what type of physical therapy is most beneficial?	2019 Update of the American College of Rheumatology/Spondylitis Association of America/Spondyloarthritis Research and Treatment Network Recommendations for the Treatment of Ankylosing Spondylitis and Nonradiographic Axial Spondyloarthritis	2019	ACR	2019-08-23
31436026	21	How should I approach the management of isolated active sacroiliitis in ankylosing spondylitis patients who have not responded to NSAIDs?	2019 Update of the American College of Rheumatology/Spondylitis Association of America/Spondyloarthritis Research and Treatment Network Recommendations for the Treatment of Ankylosing Spondylitis and Nonradiographic Axial Spondyloarthritis	2019	ACR	2019-08-23
31436026	22	Is there a role for local glucocorticoid injections in managing peripheral arthritis or enthesitis in ankylosing spondylitis?	2019 Update of the American College of Rheumatology/Spondylitis Association of America/Spondyloarthritis Research and Treatment Network Recommendations for the Treatment of Ankylosing Spondylitis and Nonradiographic Axial Spondyloarthritis	2019	ACR	2019-08-23
31436026	23	Should I routinely screen ankylosing spondylitis patients for osteoporosis, and if so, what is the recommended method?	2019 Update of the American College of Rheumatology/Spondylitis Association of America/Spondyloarthritis Research and Treatment Network Recommendations for the Treatment of Ankylosing Spondylitis and Nonradiographic Axial Spondyloarthritis	2019	ACR	2019-08-23
31436026	24	Are there specific NSAIDs that are safer or more effective in patients with ankylosing spondylitis who also have inflammatory bowel disease?	2019 Update of the American College of Rheumatology/Spondylitis Association of America/Spondyloarthritis Research and Treatment Network Recommendations for the Treatment of Ankylosing Spondylitis and Nonradiographic Axial Spondyloarthritis	2019	ACR	2019-08-23
31436026	25	In patients with ankylosing spondylitis, is there evidence supporting the use of systemic glucocorticoids?	2019 Update of the American College of Rheumatology/Spondylitis Association of America/Spondyloarthritis Research and Treatment Network Recommendations for the Treatment of Ankylosing Spondylitis and Nonradiographic Axial Spondyloarthritis	2019	ACR	2019-08-23
31436026	26	How should I manage ankylosing spondylitis patients who experience recurrent flares despite biologic therapy?	2019 Update of the American College of Rheumatology/Spondylitis Association of America/Spondyloarthritis Research and Treatment Network Recommendations for the Treatment of Ankylosing Spondylitis and Nonradiographic Axial Spondyloarthritis	2019	ACR	2019-08-23
31436026	27	Is there evidence supporting the use of IL-17 inhibitors in non-radiographic axial spondyloarthritis?	2019 Update of the American College of Rheumatology/Spondylitis Association of America/Spondyloarthritis Research and Treatment Network Recommendations for the Treatment of Ankylosing Spondylitis and Nonradiographic Axial Spondyloarthritis	2019	ACR	2019-08-23
31436026	28	When should I consider obtaining an MRI to assess disease activity in patients with non-radiographic axial spondyloarthritis?	2019 Update of the American College of Rheumatology/Spondylitis Association of America/Spondyloarthritis Research and Treatment Network Recommendations for the Treatment of Ankylosing Spondylitis and Nonradiographic Axial Spondyloarthritis	2019	ACR	2019-08-23
31436026	29	In patients with ankylosing spondylitis, is there evidence supporting the use of complementary therapies such as aquatic therapy or supervised exercise programs?	2019 Update of the American College of Rheumatology/Spondylitis Association of America/Spondyloarthritis Research and Treatment Network Recommendations for the Treatment of Ankylosing Spondylitis and Nonradiographic Axial Spondyloarthritis	2019	ACR	2019-08-23
31436026	30	Should I routinely screen ankylosing spondylitis patients for cardiac conduction defects or valvular heart disease?	2019 Update of the American College of Rheumatology/Spondylitis Association of America/Spondyloarthritis Research and Treatment Network Recommendations for the Treatment of Ankylosing Spondylitis and Nonradiographic Axial Spondyloarthritis	2019	ACR	2019-08-23
31021516	1	In a child newly diagnosed with polyarticular JIA, what factors should I consider when deciding between methotrexate and other DMARDs such as leflunomide or sulfasalazine?	2019 American College of Rheumatology/Arthritis Foundation Guideline for the Treatment of Juvenile Idiopathic Arthritis: Therapeutic Approaches for Non-Systemic Polyarthritis, Sacroiliitis, and Enthesitis	2019	ACR	2019-04-26
31021516	2	When initiating methotrexate therapy for polyarticular JIA, how do outcomes differ between oral and subcutaneous administration?	2019 American College of Rheumatology/Arthritis Foundation Guideline for the Treatment of Juvenile Idiopathic Arthritis: Therapeutic Approaches for Non-Systemic Polyarthritis, Sacroiliitis, and Enthesitis	2019	ACR	2019-04-26
31021516	3	For a patient with polyarticular JIA who has persistent low disease activity, when should I consider escalating therapy?	2019 American College of Rheumatology/Arthritis Foundation Guideline for the Treatment of Juvenile Idiopathic Arthritis: Therapeutic Approaches for Non-Systemic Polyarthritis, Sacroiliitis, and Enthesitis	2019	ACR	2019-04-26
31021516	4	In a patient with polyarticular JIA who has moderate to high disease activity despite methotrexate, what are the considerations for choosing between adding a biologic versus switching to triple DMARD therapy?	2019 American College of Rheumatology/Arthritis Foundation Guideline for the Treatment of Juvenile Idiopathic Arthritis: Therapeutic Approaches for Non-Systemic Polyarthritis, Sacroiliitis, and Enthesitis	2019	ACR	2019-04-26
31021516	5	When treating polyarticular JIA, under what circumstances should I consider intraarticular glucocorticoid injections?	2019 American College of Rheumatology/Arthritis Foundation Guideline for the Treatment of Juvenile Idiopathic Arthritis: Therapeutic Approaches for Non-Systemic Polyarthritis, Sacroiliitis, and Enthesitis	2019	ACR	2019-04-26
31021516	6	What are the comparative benefits and risks of using triamcinolone hexacetonide versus triamcinolone acetonide for intraarticular injections in polyarticular JIA?	2019 American College of Rheumatology/Arthritis Foundation Guideline for the Treatment of Juvenile Idiopathic Arthritis: Therapeutic Approaches for Non-Systemic Polyarthritis, Sacroiliitis, and Enthesitis	2019	ACR	2019-04-26
31021516	7	In a patient with polyarticular JIA who has failed a first TNF inhibitor, what factors should guide the decision to switch to a second TNF inhibitor versus a non-TNF biologic?	2019 American College of Rheumatology/Arthritis Foundation Guideline for the Treatment of Juvenile Idiopathic Arthritis: Therapeutic Approaches for Non-Systemic Polyarthritis, Sacroiliitis, and Enthesitis	2019	ACR	2019-04-26
31021516	8	For a patient with polyarticular JIA who has not responded adequately to two biologics, when might rituximab be considered?	2019 American College of Rheumatology/Arthritis Foundation Guideline for the Treatment of Juvenile Idiopathic Arthritis: Therapeutic Approaches for Non-Systemic Polyarthritis, Sacroiliitis, and Enthesitis	2019	ACR	2019-04-26
31021516	9	What role does physical therapy play in managing functional limitations in children with polyarticular JIA?	2019 American College of Rheumatology/Arthritis Foundation Guideline for the Treatment of Juvenile Idiopathic Arthritis: Therapeutic Approaches for Non-Systemic Polyarthritis, Sacroiliitis, and Enthesitis	2019	ACR	2019-04-26
31021516	10	When is occupational therapy indicated for children with polyarticular JIA?	2019 American College of Rheumatology/Arthritis Foundation Guideline for the Treatment of Juvenile Idiopathic Arthritis: Therapeutic Approaches for Non-Systemic Polyarthritis, Sacroiliitis, and Enthesitis	2019	ACR	2019-04-26
31021516	11	In a child with polyarticular JIA, what are the considerations for using short-term oral glucocorticoids as bridging therapy?	2019 American College of Rheumatology/Arthritis Foundation Guideline for the Treatment of Juvenile Idiopathic Arthritis: Therapeutic Approaches for Non-Systemic Polyarthritis, Sacroiliitis, and Enthesitis	2019	ACR	2019-04-26
31021516	12	What are the potential long-term risks of chronic low-dose glucocorticoid use in children with polyarticular JIA?	2019 American College of Rheumatology/Arthritis Foundation Guideline for the Treatment of Juvenile Idiopathic Arthritis: Therapeutic Approaches for Non-Systemic Polyarthritis, Sacroiliitis, and Enthesitis	2019	ACR	2019-04-26
31021516	13	In a patient with JIA-associated sacroiliitis, how effective are NSAIDs as initial therapy?	2019 American College of Rheumatology/Arthritis Foundation Guideline for the Treatment of Juvenile Idiopathic Arthritis: Therapeutic Approaches for Non-Systemic Polyarthritis, Sacroiliitis, and Enthesitis	2019	ACR	2019-04-26
31021516	14	For a child with sacroiliitis who does not respond adequately to NSAIDs, when should I consider initiating a TNF inhibitor?	2019 American College of Rheumatology/Arthritis Foundation Guideline for the Treatment of Juvenile Idiopathic Arthritis: Therapeutic Approaches for Non-Systemic Polyarthritis, Sacroiliitis, and Enthesitis	2019	ACR	2019-04-26
31021516	15	What are the considerations for using sulfasalazine in a child with sacroiliitis who cannot tolerate or has contraindications to TNF inhibitors?	2019 American College of Rheumatology/Arthritis Foundation Guideline for the Treatment of Juvenile Idiopathic Arthritis: Therapeutic Approaches for Non-Systemic Polyarthritis, Sacroiliitis, and Enthesitis	2019	ACR	2019-04-26
31021516	16	Why is methotrexate monotherapy generally not recommended for treating sacroiliitis in JIA?	2019 American College of Rheumatology/Arthritis Foundation Guideline for the Treatment of Juvenile Idiopathic Arthritis: Therapeutic Approaches for Non-Systemic Polyarthritis, Sacroiliitis, and Enthesitis	2019	ACR	2019-04-26
31021516	17	When might intraarticular glucocorticoid injections be beneficial for a child with sacroiliitis?	2019 American College of Rheumatology/Arthritis Foundation Guideline for the Treatment of Juvenile Idiopathic Arthritis: Therapeutic Approaches for Non-Systemic Polyarthritis, Sacroiliitis, and Enthesitis	2019	ACR	2019-04-26
31021516	18	What role does physical therapy have in managing sacroiliitis in pediatric patients?	2019 American College of Rheumatology/Arthritis Foundation Guideline for the Treatment of Juvenile Idiopathic Arthritis: Therapeutic Approaches for Non-Systemic Polyarthritis, Sacroiliitis, and Enthesitis	2019	ACR	2019-04-26
31021516	19	In a child with JIA-associated enthesitis, how effective are NSAIDs as initial therapy?	2019 American College of Rheumatology/Arthritis Foundation Guideline for the Treatment of Juvenile Idiopathic Arthritis: Therapeutic Approaches for Non-Systemic Polyarthritis, Sacroiliitis, and Enthesitis	2019	ACR	2019-04-26
31021516	20	For a patient with enthesitis who does not respond adequately to NSAIDs, what factors should guide the choice between TNF inhibitors, methotrexate, or sulfasalazine?	2019 American College of Rheumatology/Arthritis Foundation Guideline for the Treatment of Juvenile Idiopathic Arthritis: Therapeutic Approaches for Non-Systemic Polyarthritis, Sacroiliitis, and Enthesitis	2019	ACR	2019-04-26
31021516	21	When should I consider short-term oral glucocorticoids for a child with active enthesitis?	2019 American College of Rheumatology/Arthritis Foundation Guideline for the Treatment of Juvenile Idiopathic Arthritis: Therapeutic Approaches for Non-Systemic Polyarthritis, Sacroiliitis, and Enthesitis	2019	ACR	2019-04-26
31021516	22	What role does physical therapy play in managing enthesitis in pediatric patients?	2019 American College of Rheumatology/Arthritis Foundation Guideline for the Treatment of Juvenile Idiopathic Arthritis: Therapeutic Approaches for Non-Systemic Polyarthritis, Sacroiliitis, and Enthesitis	2019	ACR	2019-04-26
31021516	23	In a child with polyarticular JIA, how do I determine when to taper or discontinue biologic therapy after achieving inactive disease?	2019 American College of Rheumatology/Arthritis Foundation Guideline for the Treatment of Juvenile Idiopathic Arthritis: Therapeutic Approaches for Non-Systemic Polyarthritis, Sacroiliitis, and Enthesitis	2019	ACR	2019-04-26
31021516	24	What are the considerations for combination therapy with methotrexate and biologics in polyarticular JIA?	2019 American College of Rheumatology/Arthritis Foundation Guideline for the Treatment of Juvenile Idiopathic Arthritis: Therapeutic Approaches for Non-Systemic Polyarthritis, Sacroiliitis, and Enthesitis	2019	ACR	2019-04-26
31021516	25	How should I monitor for potential adverse effects in children receiving long-term methotrexate therapy?	2019 American College of Rheumatology/Arthritis Foundation Guideline for the Treatment of Juvenile Idiopathic Arthritis: Therapeutic Approaches for Non-Systemic Polyarthritis, Sacroiliitis, and Enthesitis	2019	ACR	2019-04-26
31021516	26	In a child with polyarticular JIA, what clinical factors indicate a higher risk of joint damage and disability?	2019 American College of Rheumatology/Arthritis Foundation Guideline for the Treatment of Juvenile Idiopathic Arthritis: Therapeutic Approaches for Non-Systemic Polyarthritis, Sacroiliitis, and Enthesitis	2019	ACR	2019-04-26
31021516	27	How should I approach treatment escalation in a child with polyarticular JIA who has persistent mild symptoms but no clear functional impairment?	2019 American College of Rheumatology/Arthritis Foundation Guideline for the Treatment of Juvenile Idiopathic Arthritis: Therapeutic Approaches for Non-Systemic Polyarthritis, Sacroiliitis, and Enthesitis	2019	ACR	2019-04-26
31021516	28	What are the considerations for using biologics as initial therapy in children with polyarticular JIA who have high-risk features?	2019 American College of Rheumatology/Arthritis Foundation Guideline for the Treatment of Juvenile Idiopathic Arthritis: Therapeutic Approaches for Non-Systemic Polyarthritis, Sacroiliitis, and Enthesitis	2019	ACR	2019-04-26
31021516	29	In pediatric patients with sacroiliitis, how should I monitor disease activity and response to therapy over time?	2019 American College of Rheumatology/Arthritis Foundation Guideline for the Treatment of Juvenile Idiopathic Arthritis: Therapeutic Approaches for Non-Systemic Polyarthritis, Sacroiliitis, and Enthesitis	2019	ACR	2019-04-26
31021516	30	For children with enthesitis, what clinical signs or symptoms indicate the need for escalation from NSAIDs to more aggressive therapy?	2019 American College of Rheumatology/Arthritis Foundation Guideline for the Treatment of Juvenile Idiopathic Arthritis: Therapeutic Approaches for Non-Systemic Polyarthritis, Sacroiliitis, and Enthesitis	2019	ACR	2019-04-26
31021540	1	What are the key risk factors that increase the likelihood of developing uveitis in children with juvenile idiopathic arthritis (JIA)?	2019 American College of Rheumatology/Arthritis Foundation Guideline for the Screening, Monitoring, and Treatment of Juvenile Idiopathic Arthritis-Associated Uveitis	2019	ACR	2019-04-26
31021540	2	How frequently should I screen a child with oligoarticular JIA who is ANA-positive for uveitis?	2019 American College of Rheumatology/Arthritis Foundation Guideline for the Screening, Monitoring, and Treatment of Juvenile Idiopathic Arthritis-Associated Uveitis	2019	ACR	2019-04-26
31021540	3	What is the recommended ophthalmologic screening interval for a child with enthesitis-related arthritis?	2019 American College of Rheumatology/Arthritis Foundation Guideline for the Screening, Monitoring, and Treatment of Juvenile Idiopathic Arthritis-Associated Uveitis	2019	ACR	2019-04-26
31021540	4	When should I consider increasing the frequency of ophthalmologic monitoring in a child with JIA-associated uveitis?	2019 American College of Rheumatology/Arthritis Foundation Guideline for the Screening, Monitoring, and Treatment of Juvenile Idiopathic Arthritis-Associated Uveitis	2019	ACR	2019-04-26
31021540	5	What are the early signs of vision-threatening complications in children with chronic anterior uveitis (CAU)?	2019 American College of Rheumatology/Arthritis Foundation Guideline for the Screening, Monitoring, and Treatment of Juvenile Idiopathic Arthritis-Associated Uveitis	2019	ACR	2019-04-26
31021540	6	How soon after adjusting topical glucocorticoid therapy should I schedule a follow-up ophthalmologic examination?	2019 American College of Rheumatology/Arthritis Foundation Guideline for the Screening, Monitoring, and Treatment of Juvenile Idiopathic Arthritis-Associated Uveitis	2019	ACR	2019-04-26
31021540	7	What is the preferred initial topical glucocorticoid for treating active CAU in children with JIA?	2019 American College of Rheumatology/Arthritis Foundation Guideline for the Screening, Monitoring, and Treatment of Juvenile Idiopathic Arthritis-Associated Uveitis	2019	ACR	2019-04-26
31021540	8	Under what circumstances should I consider systemic glucocorticoids instead of topical glucocorticoids for JIA-associated uveitis?	2019 American College of Rheumatology/Arthritis Foundation Guideline for the Screening, Monitoring, and Treatment of Juvenile Idiopathic Arthritis-Associated Uveitis	2019	ACR	2019-04-26
31021540	9	How long can a child safely remain on topical glucocorticoids before systemic therapy should be considered?	2019 American College of Rheumatology/Arthritis Foundation Guideline for the Screening, Monitoring, and Treatment of Juvenile Idiopathic Arthritis-Associated Uveitis	2019	ACR	2019-04-26
31021540	10	When should I escalate systemic therapy in a child whose uveitis remains active despite topical glucocorticoid treatment?	2019 American College of Rheumatology/Arthritis Foundation Guideline for the Screening, Monitoring, and Treatment of Juvenile Idiopathic Arthritis-Associated Uveitis	2019	ACR	2019-04-26
31021540	11	Is subcutaneous methotrexate more effective than oral methotrexate for controlling uveitis in children with JIA?	2019 American College of Rheumatology/Arthritis Foundation Guideline for the Screening, Monitoring, and Treatment of Juvenile Idiopathic Arthritis-Associated Uveitis	2019	ACR	2019-04-26
31021540	12	In a child with severe active CAU and sight-threatening complications, should I initiate combination therapy with methotrexate and a TNF inhibitor immediately?	2019 American College of Rheumatology/Arthritis Foundation Guideline for the Screening, Monitoring, and Treatment of Juvenile Idiopathic Arthritis-Associated Uveitis	2019	ACR	2019-04-26
31021540	13	Which TNF inhibitor is preferred as initial biologic therapy for active CAU in children with JIA?	2019 American College of Rheumatology/Arthritis Foundation Guideline for the Screening, Monitoring, and Treatment of Juvenile Idiopathic Arthritis-Associated Uveitis	2019	ACR	2019-04-26
31021540	14	If a child with JIA-associated uveitis does not respond adequately to standard-dose TNF inhibitor therapy, should I increase the dose or switch to another TNF inhibitor?	2019 American College of Rheumatology/Arthritis Foundation Guideline for the Screening, Monitoring, and Treatment of Juvenile Idiopathic Arthritis-Associated Uveitis	2019	ACR	2019-04-26
31021540	15	After failing two TNF inhibitors, what alternative biologic or non-biologic DMARDs should I consider next for JIA-associated uveitis?	2019 American College of Rheumatology/Arthritis Foundation Guideline for the Screening, Monitoring, and Treatment of Juvenile Idiopathic Arthritis-Associated Uveitis	2019	ACR	2019-04-26
31021540	16	How long should uveitis be controlled before attempting to taper systemic therapy in children with JIA?	2019 American College of Rheumatology/Arthritis Foundation Guideline for the Screening, Monitoring, and Treatment of Juvenile Idiopathic Arthritis-Associated Uveitis	2019	ACR	2019-04-26
31021540	17	Should topical glucocorticoids or systemic therapy be tapered first in a child whose uveitis is well-controlled?	2019 American College of Rheumatology/Arthritis Foundation Guideline for the Screening, Monitoring, and Treatment of Juvenile Idiopathic Arthritis-Associated Uveitis	2019	ACR	2019-04-26
31021540	18	What are the potential ocular complications associated with prolonged topical glucocorticoid use in children?	2019 American College of Rheumatology/Arthritis Foundation Guideline for the Screening, Monitoring, and Treatment of Juvenile Idiopathic Arthritis-Associated Uveitis	2019	ACR	2019-04-26
31021540	19	How should I educate families of children with enthesitis-related arthritis about recognizing acute anterior uveitis (AAU)?	2019 American College of Rheumatology/Arthritis Foundation Guideline for the Screening, Monitoring, and Treatment of Juvenile Idiopathic Arthritis-Associated Uveitis	2019	ACR	2019-04-26
31021540	20	When a child with spondyloarthritis develops an isolated episode of AAU, should I immediately adjust systemic therapy or first attempt topical glucocorticoid treatment?	2019 American College of Rheumatology/Arthritis Foundation Guideline for the Screening, Monitoring, and Treatment of Juvenile Idiopathic Arthritis-Associated Uveitis	2019	ACR	2019-04-26
31021540	21	What ophthalmologic findings indicate loss of control of previously stable uveitis?	2019 American College of Rheumatology/Arthritis Foundation Guideline for the Screening, Monitoring, and Treatment of Juvenile Idiopathic Arthritis-Associated Uveitis	2019	ACR	2019-04-26
31021540	22	How frequently should ophthalmologic monitoring occur in a child with controlled uveitis who is stable on systemic therapy?	2019 American College of Rheumatology/Arthritis Foundation Guideline for the Screening, Monitoring, and Treatment of Juvenile Idiopathic Arthritis-Associated Uveitis	2019	ACR	2019-04-26
31021540	23	What are the indications for escalating from topical glucocorticoids to systemic immunosuppressive therapy in JIA-associated uveitis?	2019 American College of Rheumatology/Arthritis Foundation Guideline for the Screening, Monitoring, and Treatment of Juvenile Idiopathic Arthritis-Associated Uveitis	2019	ACR	2019-04-26
31021540	24	Are there specific clinical scenarios in which difluprednate might be preferred over prednisolone acetate for topical treatment?	2019 American College of Rheumatology/Arthritis Foundation Guideline for the Screening, Monitoring, and Treatment of Juvenile Idiopathic Arthritis-Associated Uveitis	2019	ACR	2019-04-26
31021540	25	What are the recommended ophthalmologic monitoring intervals for children tapering systemic immunosuppressive therapy?	2019 American College of Rheumatology/Arthritis Foundation Guideline for the Screening, Monitoring, and Treatment of Juvenile Idiopathic Arthritis-Associated Uveitis	2019	ACR	2019-04-26
31021540	26	How should I manage elevated intraocular pressure in a child receiving topical glucocorticoids for uveitis?	2019 American College of Rheumatology/Arthritis Foundation Guideline for the Screening, Monitoring, and Treatment of Juvenile Idiopathic Arthritis-Associated Uveitis	2019	ACR	2019-04-26
31021540	27	What are the considerations for choosing between abatacept and tocilizumab after failure of TNF inhibitors in JIA-associated uveitis?	2019 American College of Rheumatology/Arthritis Foundation Guideline for the Screening, Monitoring, and Treatment of Juvenile Idiopathic Arthritis-Associated Uveitis	2019	ACR	2019-04-26
31021540	28	How should I approach treatment decisions in children with JIA-associated uveitis who have developed cataracts?	2019 American College of Rheumatology/Arthritis Foundation Guideline for the Screening, Monitoring, and Treatment of Juvenile Idiopathic Arthritis-Associated Uveitis	2019	ACR	2019-04-26
31021540	29	What clinical factors should guide the decision to escalate systemic therapy versus continuing topical glucocorticoids alone?	2019 American College of Rheumatology/Arthritis Foundation Guideline for the Screening, Monitoring, and Treatment of Juvenile Idiopathic Arthritis-Associated Uveitis	2019	ACR	2019-04-26
31021540	30	What is the recommended approach to managing recurrent episodes of acute anterior uveitis in children with enthesitis-related arthritis?	2019 American College of Rheumatology/Arthritis Foundation Guideline for the Screening, Monitoring, and Treatment of Juvenile Idiopathic Arthritis-Associated Uveitis	2019	ACR	2019-04-26
30499246	1	What are the recommended first-line pharmacologic treatments for a patient newly diagnosed with active psoriatic arthritis?	Special Article: 2018 American College of Rheumatology/National Psoriasis Foundation Guideline for the Treatment of Psoriatic Arthritis	2019	ACR	2018-12-01
30499246	2	When should I consider initiating a biologic therapy in a patient with psoriatic arthritis who has not previously received systemic treatment?	Special Article: 2018 American College of Rheumatology/National Psoriasis Foundation Guideline for the Treatment of Psoriatic Arthritis	2019	ACR	2018-12-01
30499246	3	What factors should I consider when choosing between a TNF inhibitor and an oral small molecule for a patient with active psoriatic arthritis?	Special Article: 2018 American College of Rheumatology/National Psoriasis Foundation Guideline for the Treatment of Psoriatic Arthritis	2019	ACR	2018-12-01
30499246	4	How should I approach treatment selection for a patient with psoriatic arthritis who also has severe psoriasis?	Special Article: 2018 American College of Rheumatology/National Psoriasis Foundation Guideline for the Treatment of Psoriatic Arthritis	2019	ACR	2018-12-01
30499246	5	What are the recommended treatment options for a patient with psoriatic arthritis who has not responded adequately to methotrexate?	Special Article: 2018 American College of Rheumatology/National Psoriasis Foundation Guideline for the Treatment of Psoriatic Arthritis	2019	ACR	2018-12-01
30499246	6	In a patient with psoriatic arthritis who has failed treatment with a TNF inhibitor, what alternative biologic therapies should I consider next?	Special Article: 2018 American College of Rheumatology/National Psoriasis Foundation Guideline for the Treatment of Psoriatic Arthritis	2019	ACR	2018-12-01
30499246	7	How should I manage a patient with psoriatic arthritis who has predominant enthesitis and has not yet received systemic therapy?	Special Article: 2018 American College of Rheumatology/National Psoriasis Foundation Guideline for the Treatment of Psoriatic Arthritis	2019	ACR	2018-12-01
30499246	8	What are the recommended pharmacologic treatments for psoriatic arthritis patients with concomitant inflammatory bowel disease?	Special Article: 2018 American College of Rheumatology/National Psoriasis Foundation Guideline for the Treatment of Psoriatic Arthritis	2019	ACR	2018-12-01
30499246	9	How should I approach treatment in a patient with psoriatic arthritis who has frequent serious infections?	Special Article: 2018 American College of Rheumatology/National Psoriasis Foundation Guideline for the Treatment of Psoriatic Arthritis	2019	ACR	2018-12-01
30499246	10	What are the considerations for using IL-17 inhibitors in patients with psoriatic arthritis who have axial involvement?	Special Article: 2018 American College of Rheumatology/National Psoriasis Foundation Guideline for the Treatment of Psoriatic Arthritis	2019	ACR	2018-12-01
30499246	11	When is it appropriate to use combination therapy with methotrexate and a biologic agent in psoriatic arthritis?	Special Article: 2018 American College of Rheumatology/National Psoriasis Foundation Guideline for the Treatment of Psoriatic Arthritis	2019	ACR	2018-12-01
30499246	12	What is the recommended approach to vaccination in patients with psoriatic arthritis who are about to start biologic therapy?	Special Article: 2018 American College of Rheumatology/National Psoriasis Foundation Guideline for the Treatment of Psoriatic Arthritis	2019	ACR	2018-12-01
30499246	13	How should I manage a patient with psoriatic arthritis who has diabetes and is treatment-naive?	Special Article: 2018 American College of Rheumatology/National Psoriasis Foundation Guideline for the Treatment of Psoriatic Arthritis	2019	ACR	2018-12-01
30499246	14	What nonpharmacologic interventions are recommended for patients with active psoriatic arthritis?	Special Article: 2018 American College of Rheumatology/National Psoriasis Foundation Guideline for the Treatment of Psoriatic Arthritis	2019	ACR	2018-12-01
30499246	15	When should I consider a treat-to-target strategy in managing psoriatic arthritis, and what targets should I aim for?	Special Article: 2018 American College of Rheumatology/National Psoriasis Foundation Guideline for the Treatment of Psoriatic Arthritis	2019	ACR	2018-12-01
30499246	16	What are the recommended treatment options for patients with psoriatic arthritis who have active disease despite treatment with an IL-17 inhibitor?	Special Article: 2018 American College of Rheumatology/National Psoriasis Foundation Guideline for the Treatment of Psoriatic Arthritis	2019	ACR	2018-12-01
30499246	17	How should I manage a patient with psoriatic arthritis who has active disease despite treatment with an IL-12/23 inhibitor?	Special Article: 2018 American College of Rheumatology/National Psoriasis Foundation Guideline for the Treatment of Psoriatic Arthritis	2019	ACR	2018-12-01
30499246	18	What are the recommended pharmacologic treatments for psoriatic arthritis patients with predominant axial disease who have not responded to NSAIDs?	Special Article: 2018 American College of Rheumatology/National Psoriasis Foundation Guideline for the Treatment of Psoriatic Arthritis	2019	ACR	2018-12-01
30499246	19	When should I consider switching from one TNF inhibitor to another in patients with psoriatic arthritis?	Special Article: 2018 American College of Rheumatology/National Psoriasis Foundation Guideline for the Treatment of Psoriatic Arthritis	2019	ACR	2018-12-01
30499246	20	What are the recommended treatment options for patients with psoriatic arthritis who prefer oral medications?	Special Article: 2018 American College of Rheumatology/National Psoriasis Foundation Guideline for the Treatment of Psoriatic Arthritis	2019	ACR	2018-12-01
30499246	21	How should I approach treatment selection for a patient with psoriatic arthritis who has concomitant uveitis?	Special Article: 2018 American College of Rheumatology/National Psoriasis Foundation Guideline for the Treatment of Psoriatic Arthritis	2019	ACR	2018-12-01
30499246	22	What are the considerations for using abatacept in patients with psoriatic arthritis?	Special Article: 2018 American College of Rheumatology/National Psoriasis Foundation Guideline for the Treatment of Psoriatic Arthritis	2019	ACR	2018-12-01
30499246	23	When should I consider using tofacitinib in the management of psoriatic arthritis?	Special Article: 2018 American College of Rheumatology/National Psoriasis Foundation Guideline for the Treatment of Psoriatic Arthritis	2019	ACR	2018-12-01
30499246	24	What are the recommended treatment options for patients with psoriatic arthritis who have active disease despite combination therapy with methotrexate and a TNF inhibitor?	Special Article: 2018 American College of Rheumatology/National Psoriasis Foundation Guideline for the Treatment of Psoriatic Arthritis	2019	ACR	2018-12-01
30499246	25	How should I manage a patient with psoriatic arthritis who has active disease despite treatment with apremilast?	Special Article: 2018 American College of Rheumatology/National Psoriasis Foundation Guideline for the Treatment of Psoriatic Arthritis	2019	ACR	2018-12-01
30499246	26	What are the recommended pharmacologic treatments for psoriatic arthritis patients with predominant enthesitis who have not responded to oral small molecules?	Special Article: 2018 American College of Rheumatology/National Psoriasis Foundation Guideline for the Treatment of Psoriatic Arthritis	2019	ACR	2018-12-01
30499246	27	When should I consider adding methotrexate to biologic therapy in patients with psoriatic arthritis?	Special Article: 2018 American College of Rheumatology/National Psoriasis Foundation Guideline for the Treatment of Psoriatic Arthritis	2019	ACR	2018-12-01
30499246	28	What are the recommended approaches to managing psoriatic arthritis patients who are overweight or obese?	Special Article: 2018 American College of Rheumatology/National Psoriasis Foundation Guideline for the Treatment of Psoriatic Arthritis	2019	ACR	2018-12-01
30499246	29	How should I approach treatment selection for a patient with psoriatic arthritis who has a history of recurrent Candida infections?	Special Article: 2018 American College of Rheumatology/National Psoriasis Foundation Guideline for the Treatment of Psoriatic Arthritis	2019	ACR	2018-12-01
30499246	30	What are the recommended pharmacologic treatments for psoriatic arthritis patients who have active disease despite treatment with multiple biologic therapies?	Special Article: 2018 American College of Rheumatology/National Psoriasis Foundation Guideline for the Treatment of Psoriatic Arthritis	2019	ACR	2018-12-01
26359488	1	What is the recommended initial dose range of glucocorticoids for a patient newly diagnosed with polymyalgia rheumatica?	2015 Recommendations for the management of polymyalgia rheumatica: a European League Against Rheumatism/American College of Rheumatology collaborative initiative	2015	ACR	2015-09-12
26359488	2	How quickly should glucocorticoids be tapered in a patient with polymyalgia rheumatica who is responding well to initial therapy?	2015 Recommendations for the management of polymyalgia rheumatica: a European League Against Rheumatism/American College of Rheumatology collaborative initiative	2015	ACR	2015-09-12
26359488	3	Under what circumstances should I consider intramuscular methylprednisolone instead of oral glucocorticoids for polymyalgia rheumatica?	2015 Recommendations for the management of polymyalgia rheumatica: a European League Against Rheumatism/American College of Rheumatology collaborative initiative	2015	ACR	2015-09-12
26359488	4	When should methotrexate be considered as an adjunctive therapy in polymyalgia rheumatica?	2015 Recommendations for the management of polymyalgia rheumatica: a European League Against Rheumatism/American College of Rheumatology collaborative initiative	2015	ACR	2015-09-12
26359488	5	What are the key laboratory tests I should order at baseline for a patient suspected of having polymyalgia rheumatica?	2015 Recommendations for the management of polymyalgia rheumatica: a European League Against Rheumatism/American College of Rheumatology collaborative initiative	2015	ACR	2015-09-12
26359488	6	How frequently should I monitor inflammatory markers (ESR, CRP) in a patient undergoing treatment for polymyalgia rheumatica?	2015 Recommendations for the management of polymyalgia rheumatica: a European League Against Rheumatism/American College of Rheumatology collaborative initiative	2015	ACR	2015-09-12
26359488	7	What clinical factors might indicate a higher risk of relapse in a patient with polymyalgia rheumatica?	2015 Recommendations for the management of polymyalgia rheumatica: a European League Against Rheumatism/American College of Rheumatology collaborative initiative	2015	ACR	2015-09-12
26359488	8	What are the recommended strategies for managing a relapse of polymyalgia rheumatica during glucocorticoid tapering?	2015 Recommendations for the management of polymyalgia rheumatica: a European League Against Rheumatism/American College of Rheumatology collaborative initiative	2015	ACR	2015-09-12
26359488	9	Are there specific patient characteristics that would prompt me to start at the lower end of the recommended glucocorticoid dose range for polymyalgia rheumatica?	2015 Recommendations for the management of polymyalgia rheumatica: a European League Against Rheumatism/American College of Rheumatology collaborative initiative	2015	ACR	2015-09-12
26359488	10	What are the potential adverse effects of long-term glucocorticoid therapy that I should monitor closely in patients with polymyalgia rheumatica?	2015 Recommendations for the management of polymyalgia rheumatica: a European League Against Rheumatism/American College of Rheumatology collaborative initiative	2015	ACR	2015-09-12
26359488	11	Is there a role for non-steroidal anti-inflammatory drugs (NSAIDs) in the management of polymyalgia rheumatica?	2015 Recommendations for the management of polymyalgia rheumatica: a European League Against Rheumatism/American College of Rheumatology collaborative initiative	2015	ACR	2015-09-12
26359488	12	When should I consider specialist referral for a patient with polymyalgia rheumatica?	2015 Recommendations for the management of polymyalgia rheumatica: a European League Against Rheumatism/American College of Rheumatology collaborative initiative	2015	ACR	2015-09-12
26359488	13	What non-pharmacological interventions might benefit patients with polymyalgia rheumatica?	2015 Recommendations for the management of polymyalgia rheumatica: a European League Against Rheumatism/American College of Rheumatology collaborative initiative	2015	ACR	2015-09-12
26359488	14	How should I manage a patient with polymyalgia rheumatica who does not respond adequately to initial glucocorticoid therapy?	2015 Recommendations for the management of polymyalgia rheumatica: a European League Against Rheumatism/American College of Rheumatology collaborative initiative	2015	ACR	2015-09-12
26359488	15	What is the recommended approach to glucocorticoid tapering after a patient with polymyalgia rheumatica achieves remission?	2015 Recommendations for the management of polymyalgia rheumatica: a European League Against Rheumatism/American College of Rheumatology collaborative initiative	2015	ACR	2015-09-12
26359488	16	Are there specific comorbidities that increase the risk of glucocorticoid-related side effects in patients with polymyalgia rheumatica?	2015 Recommendations for the management of polymyalgia rheumatica: a European League Against Rheumatism/American College of Rheumatology collaborative initiative	2015	ACR	2015-09-12
26359488	17	What is the recommended frequency of follow-up visits for patients with polymyalgia rheumatica during the first year of treatment?	2015 Recommendations for the management of polymyalgia rheumatica: a European League Against Rheumatism/American College of Rheumatology collaborative initiative	2015	ACR	2015-09-12
26359488	18	Should glucocorticoids be administered as a single daily dose or divided doses in polymyalgia rheumatica?	2015 Recommendations for the management of polymyalgia rheumatica: a European League Against Rheumatism/American College of Rheumatology collaborative initiative	2015	ACR	2015-09-12
26359488	19	What is the evidence regarding the use of TNF-alpha inhibitors in polymyalgia rheumatica?	2015 Recommendations for the management of polymyalgia rheumatica: a European League Against Rheumatism/American College of Rheumatology collaborative initiative	2015	ACR	2015-09-12
26359488	20	How should I approach the management of polymyalgia rheumatica in patients who have diabetes or osteoporosis?	2015 Recommendations for the management of polymyalgia rheumatica: a European League Against Rheumatism/American College of Rheumatology collaborative initiative	2015	ACR	2015-09-12
26359488	21	What is the recommended duration of glucocorticoid therapy for polymyalgia rheumatica?	2015 Recommendations for the management of polymyalgia rheumatica: a European League Against Rheumatism/American College of Rheumatology collaborative initiative	2015	ACR	2015-09-12
26359488	22	Are there validated criteria or definitions for remission and relapse in polymyalgia rheumatica?	2015 Recommendations for the management of polymyalgia rheumatica: a European League Against Rheumatism/American College of Rheumatology collaborative initiative	2015	ACR	2015-09-12
26359488	23	What is the role of exercise or physical therapy in the management of polymyalgia rheumatica?	2015 Recommendations for the management of polymyalgia rheumatica: a European League Against Rheumatism/American College of Rheumatology collaborative initiative	2015	ACR	2015-09-12
26359488	24	How should I manage polymyalgia rheumatica patients who experience significant glucocorticoid-related adverse events?	2015 Recommendations for the management of polymyalgia rheumatica: a European League Against Rheumatism/American College of Rheumatology collaborative initiative	2015	ACR	2015-09-12
26359488	25	What is the recommended approach if a patient with polymyalgia rheumatica experiences prominent night pain during glucocorticoid tapering?	2015 Recommendations for the management of polymyalgia rheumatica: a European League Against Rheumatism/American College of Rheumatology collaborative initiative	2015	ACR	2015-09-12
26359488	26	Is there evidence supporting the use of herbal or alternative therapies in polymyalgia rheumatica?	2015 Recommendations for the management of polymyalgia rheumatica: a European League Against Rheumatism/American College of Rheumatology collaborative initiative	2015	ACR	2015-09-12
26359488	27	What baseline investigations should I perform to exclude conditions that mimic polymyalgia rheumatica?	2015 Recommendations for the management of polymyalgia rheumatica: a European League Against Rheumatism/American College of Rheumatology collaborative initiative	2015	ACR	2015-09-12
26359488	28	How should I manage polymyalgia rheumatica patients who require prolonged glucocorticoid therapy?	2015 Recommendations for the management of polymyalgia rheumatica: a European League Against Rheumatism/American College of Rheumatology collaborative initiative	2015	ACR	2015-09-12
26359488	29	What is the recommended approach to patient education and self-management strategies in polymyalgia rheumatica?	2015 Recommendations for the management of polymyalgia rheumatica: a European League Against Rheumatism/American College of Rheumatology collaborative initiative	2015	ACR	2015-09-12
26359488	30	Are there specific biomarkers or imaging modalities that can help guide treatment decisions in polymyalgia rheumatica?	2015 Recommendations for the management of polymyalgia rheumatica: a European League Against Rheumatism/American College of Rheumatology collaborative initiative	2015	ACR	2015-09-12
