## Supplementary Excel File Initial List of Recommendations.xlsx for "Optimizing the Clinical Application of Rheumatology Guidelines Using Large Language Models: A Retrieval-Augmented Generation Framework Integrating EULAR and ACR Recommendations"

### Sheet: EULAR
PMID	DOI	Type	Title	Authors	Citation	First Author	Journal/Book	Publication Year	Create Date	PMCID	NIHMS ID
38876509	10.1136/ard-2024-225566	Classification criteria	EULAR recommendations for the involvement of patient research partners in rheumatology research: 2023 update	de Wit M, Aouad K, Elhai M, Benavent D, Bertheussen H, Blackburn S, Böhm P, Duarte C, Falahee M, Karlfeldt S, Kiltz U, Mateus EF, Richards DP, Rodríguez-Carrio J, Sagen J, Shumnalieva R, Stones SR, Tas SW, Tillett W, Vieira A, Wilhelmer TC, Zabalan C, Primdahl J, Studenic P, Gossec L.	Ann Rheum Dis. 2024 Oct 21;83(11):1443-1453. doi: 10.1136/ard-2024-225566.	de Wit M	Ann Rheum Dis	2024	2024-06-14	PMC11503179
38821712	10.1136/ard-2023-225073	Classification criteria	2023 EULAR classification criteria for hand osteoarthritis	Haugen IK, Felson DT, Abhishek A, Berenbaum F, Bierma-Zeinstra S, Dziedzic KS, Edwards JJ, Englund M, Hermann-Eriksen M, Herrero-Beaumont G, Hill C, Ishimori ML, Jonsson H, Karjalainen T, Leung YY, Maheu E, Mallen CD, Marshall M, Moe RH, Ramonda R, Ritschl V, Ritt MJ, Stamm TA, Szekanecz Z, van der Giesen F, van de Stadt LA, van der Meulen C, Wittoek R, Greibrokk E, Laheij H, Kloppenburg M.	Ann Rheum Dis. 2024 Oct 21;83(11):1428-1435. doi: 10.1136/ard-2023-225073.	Haugen IK	Ann Rheum Dis	2024	2024-05-31	PMC11503154
37640450	10.1136/ard-2023-224609	Classification criteria	2023 ACR/EULAR antiphospholipid syndrome classification criteria	Barbhaiya M, Zuily S, Naden R, Hendry A, Manneville F, Amigo MC, Amoura Z, Andrade D, Andreoli L, Artim-Esen B, Atsumi T, Avcin T, Belmont HM, Bertolaccini ML, Branch DW, Carvalheiras G, Casini A, Cervera R, Cohen H, Costedoat-Chalumeau N, Crowther M, de Jesús G, Delluc A, Desai S, Sancho M, Devreese KM, Diz-Kucukkaya R, Duarte-García A, Frances C, Garcia D, Gris JC, Jordan N, Leaf RK, Kello N, Knight JS, Laskin C, Lee AI, Legault K, Levine SR, Levy RA, Limper M, Lockshin MD, Mayer-Pickel K, Musial J, Meroni PL, Orsolini G, Ortel TL, Pengo V, Petri M, Pons-Estel G, Gomez-Puerta JA, Raimboug Q, Roubey R, Sanna G, Seshan SV, Sciascia S, Tektonidou MG, Tincani A, Wahl D, Willis R, Yelnik C, Zuily C, Guillemin F, Costenbader K, Erkan D; ACR/EULAR APS Classification Criteria Collaborators.	Ann Rheum Dis. 2023 Oct;82(10):1258-1270. doi: 10.1136/ard-2023-224609. Epub 2023 Aug 28.	Barbhaiya M	Ann Rheum Dis	2023	2023-08-28
37495237	10.1136/ard-2023-224575	Classification criteria	The 2023 ACR/EULAR classification criteria for calcium pyrophosphate deposition disease	Abhishek A, Tedeschi SK, Pascart T, Latourte A, Dalbeth N, Neogi T, Fuller A, Rosenthal A, Becce F, Bardin T, Ea HK, Filippou G, Fitzgerald J, Iagnocco A, Lioté F, McCarthy GM, Ramonda R, Richette P, Sivera F, Andrés M, Cipolletta E, Doherty M, Pascual E, Perez-Ruiz F, So A, Jansen TL, Kohler MJ, Stamp LK, Yinh J, Adinolfi A, Arad U, Aung T, Benillouche E, Bortoluzzi A, Dau J, Maningding E, Fang MA, Figus FA, Filippucci E, Haslett J, Janssen M, Kaldas M, Kimoto M, Leamy K, Navarro GM, Sarzi-Puttini P, Scirè C, Silvagni E, Sirotti S, Stack JR, Truong L, Xie C, Yokose C, Hendry AM, Terkeltaub R, Taylor WJ, Choi HK.	Ann Rheum Dis. 2023 Oct;82(10):1248-1257. doi: 10.1136/ard-2023-224575. Epub 2023 Jul 26.	Abhishek A	Ann Rheum Dis	2023	2023-07-26	PMC10529191	NIHMS1930280
36351705	10.1136/ard-2022-223482	Classification criteria	2022 American College of Rheumatology/EULAR classification criteria for Takayasu arteritis	Grayson PC, Ponte C, Suppiah R, Robson JC, Gribbons KB, Judge A, Craven A, Khalid S, Hutchings A, Danda D, Luqmani RA, Watts RA, Merkel PA; DCVAS Study Group.	Ann Rheum Dis. 2022 Dec;81(12):1654-1660. doi: 10.1136/ard-2022-223482. Epub 2022 Nov 9.	Grayson PC	Ann Rheum Dis	2022	2022-11-09
36280238	10.1136/ard-2022-223413	Classification criteria	American College of Rheumatology/EULAR remission criteria for rheumatoid arthritis: 2022 revision	Studenic P, Aletaha D, de Wit M, Stamm TA, Alasti F, Lacaille D, Smolen JS, Felson DT.	Ann Rheum Dis. 2023 Jan;82(1):74-80. doi: 10.1136/ard-2022-223413. Epub 2022 Oct 24.	Studenic P	Ann Rheum Dis	2023	2022-10-24	PMC9811102
36328476	10.1136/ard-2022-223335	Classification criteria	2022 EULAR recommendations for screening and prophylaxis of chronic and opportunistic infections in adults with autoimmune inflammatory rheumatic diseases	Fragoulis GE, Nikiphorou E, Dey M, Zhao SS, Courvoisier DS, Arnaud L, Atzeni F, Behrens GM, Bijlsma JW, Böhm P, Constantinou CA, Garcia-Diaz S, Kapetanovic MC, Lauper K, Luís M, Morel J, Nagy G, Polverino E, van Rompay J, Sebastiani M, Strangfeld A, de Thurah A, Galloway J, Hyrich KL.	Ann Rheum Dis. 2023 Jun;82(6):742-753. doi: 10.1136/ard-2022-223335. Epub 2022 Nov 3.	Fragoulis GE	Ann Rheum Dis	2023	2022-11-03
35906026	10.1136/rmdopen-2022-002576	Classification criteria	EULAR points to consider for including the perspective of young patients with inflammatory arthritis into patient-reported outcomes measures	Studenic P, Stamm TA, Mosor E, Bini I, Caeyers N, Gossec L, Kouloumas M, Nikiphorou E, Olsder W, Padjen I, Ramiro S, Stones S, Wilhelmer TC, Alunno A.	RMD Open. 2022 Jul;8(2):e002576. doi: 10.1136/rmdopen-2022-002576.	Studenic P	RMD Open	2022	2022-07-29	PMC9345076
34824049	10.1136/annrheumdis-2021-220702	Classification criteria	Development and validation of a patient-reported outcome measure for systemic sclerosis: the EULAR Systemic Sclerosis Impact of Disease (ScleroID) questionnaire	Becker MO, Dobrota R, Garaiman A, Debelak R, Fligelstone K, Tyrrell Kennedy A, Roennow A, Allanore Y, Carreira PE, Czirják L, Denton CP, Hesselstrand R, Sandqvist G, Kowal-Bielecka O, Bruni C, Matucci-Cerinic M, Mihai C, Gheorghiu AM, Mueller-Ladner U, Sexton J, Kvien TK, Heiberg T, Distler O.	Ann Rheum Dis. 2022 Apr;81(4):507-515. doi: 10.1136/annrheumdis-2021-220702. Epub 2021 Nov 25.	Becker MO	Ann Rheum Dis	2022	2021-11-26
33514672	10.1136/rmdopen-2020-001517	Classification criteria	Young people's perspectives on patient-reported outcome measures in inflammatory arthritis: results of a multicentre European qualitative study from a EULAR task force	Mosor E, Studenic P, Alunno A, Padjen I, Olsder W, Ramiro S, Bini I, Caeyers N, Gossec L, Kouloumas M, Nikiphorou E, Stones S, Wilhelmer TC, Stamm TA.	RMD Open. 2021 Jan;7(1):e001517. doi: 10.1136/rmdopen-2020-001517.	Mosor E	RMD Open	2021	2021-01-30	PMC7849893
33004335	10.1136/annrheumdis-2020-217344	Classification criteria	EULAR definition of difficult-to-treat rheumatoid arthritis	Nagy G, Roodenrijs NMT, Welsing PM, Kedves M, Hamar A, van der Goes MC, Kent A, Bakkers M, Blaas E, Senolt L, Szekanecz Z, Choy E, Dougados M, Jacobs JW, Geenen R, Bijlsma HW, Zink A, Aletaha D, Schoneveld L, van Riel P, Gutermann L, Prior Y, Nikiphorou E, Ferraccioli G, Schett G, Hyrich KL, Mueller-Ladner U, Buch MH, McInnes IB, van der Heijde D, van Laar JM.	Ann Rheum Dis. 2021 Jan;80(1):31-35. doi: 10.1136/annrheumdis-2020-217344. Epub 2020 Oct 1.	Nagy G	Ann Rheum Dis	2021	2020-10-02	PMC7788062
32327425	10.1136/annrheumdis-2020-217139	Classification criteria	EULAR points to consider for the diagnosis and management of rheumatic immune-related adverse events due to cancer immunotherapy with checkpoint inhibitors	Kostine M, Finckh A, Bingham CO, Visser K, Leipe J, Schulze-Koops H, Choy EH, Benesova K, Radstake TRDJ, Cope AP, Lambotte O, Gottenberg JE, Allenbach Y, Visser M, Rusthoven C, Thomasen L, Jamal S, Marabelle A, Larkin J, Haanen JBAG, Calabrese LH, Mariette X, Schaeverbeke T.	Ann Rheum Dis. 2021 Jan;80(1):36-48. doi: 10.1136/annrheumdis-2020-217139. Epub 2020 Apr 23.	Kostine M	Ann Rheum Dis	2021	2020-04-25	PMC7788064
31796497	10.1136/annrheumdis-2019-216561	Classification criteria	The 2019 American College of Rheumatology/European League Against Rheumatism classification criteria for IgG4-related disease	Wallace ZS, Naden RP, Chari S, Choi HK, Della-Torre E, Dicaire JF, Hart PA, Inoue D, Kawano M, Khosroshahi A, Lanzillotta M, Okazaki K, Perugino CA, Sharma A, Saeki T, Schleinitz N, Takahashi N, Umehara H, Zen Y, Stone JH; Members of the ACR/EULAR IgG4-RD Classification Criteria Working Group.	Ann Rheum Dis. 2020 Jan;79(1):77-87. doi: 10.1136/annrheumdis-2019-216561. Epub 2019 Dec 3.	Wallace ZS	Ann Rheum Dis	2020	2019-12-05
31383717	10.1136/annrheumdis-2018-214819	Classification criteria	2019 European League Against Rheumatism/American College of Rheumatology classification criteria for systemic lupus erythematosus	Aringer M, Costenbader K, Daikh D, Brinks R, Mosca M, Ramsey-Goldman R, Smolen JS, Wofsy D, Boumpas DT, Kamen DL, Jayne D, Cervera R, Costedoat-Chalumeau N, Diamond B, Gladman DD, Hahn B, Hiepe F, Jacobsen S, Khanna D, Lerstrøm K, Massarotti E, McCune J, Ruiz-Irastorza G, Sanchez-Guerrero J, Schneider M, Urowitz M, Bertsias G, Hoyer BF, Leuchten N, Tani C, Tedeschi SK, Touma Z, Schmajuk G, Anic B, Assan F, Chan TM, Clarke AE, Crow MK, Czirják L, Doria A, Graninger W, Halda-Kiss B, Hasni S, Izmirly PM, Jung M, Kumánovics G, Mariette X, Padjen I, Pego-Reigosa JM, Romero-Diaz J, Rúa-Figueroa Fernández Í, Seror R, Stummvoll GH, Tanaka Y, Tektonidou MG, Vasconcelos C, Vital EM, Wallace DJ, Yavuz S, Meroni PL, Fritzler MJ, Naden R, Dörner T, Johnson SR.	Ann Rheum Dis. 2019 Sep;78(9):1151-1159. doi: 10.1136/annrheumdis-2018-214819. Epub 2019 Aug 5.	Aringer M	Ann Rheum Dis	2019	2019-08-07
30714579	10.1136/rmdopen-2018-000780	Classification criteria	EULAR 'points to consider' for the conduction of workforce requirement studies in rheumatology	Dejaco C, Putrik P, Unger J, Aletaha D, Bianchi G, Bijlsma JW, Boonen A, Cikes N, Finckh A, Gossec L, Kvien TK, Madruga Dias J, Matteson EL, Sivera F, Stamm TA, Szekanecz Z, Wiek D, Zink A, Ramiro S, Buttgereit F.	RMD Open. 2018 Dec 5;4(2):e000780. doi: 10.1136/rmdopen-2018-000780. eCollection 2018.	Dejaco C	RMD Open	2018	2019-02-05	PMC6336096
29862044	10.1136/rmdopen-2017-000641	Classification criteria	Initial validation and results of the Symptoms in Persons At Risk of Rheumatoid Arthritis (SPARRA) questionnaire: a EULAR project	van Beers-Tas MH, Ter Wee MM, van Tuyl LH, Maat B, Hoogland W, Hensvold AH, Catrina AI, Mosor E, Stamm TA, Finckh A, Courvoisier DS, Filer A, Sahbudin I, Stack RJ, Raza K, van Schaardenburg D.	RMD Open. 2018 May 21;4(1):e000641. doi: 10.1136/rmdopen-2017-000641. eCollection 2018.	van Beers-Tas MH	RMD Open	2018	2018-06-05	PMC5976102
28388813	10.1002/acr.23252	Classification criteria	Study of Flare Assessment in Systemic Lupus Erythematosus Based on Paper Patients	Isenberg D, Sturgess J, Allen E, Aranow C, Askanase A, Sang-Cheol B, Bernatsky S, Bruce I, Buyon J, Cervera R, Clarke A, Dooley MA, Fortin P, Ginzler E, Gladman D, Hanly J, Inanc M, Jacobsen S, Kamen D, Khamashta M, Lim S, Manzi S, Nived O, Peschken C, Petri M, Kalunian K, Rahman A, Ramsey-Goldman R, Romero-Diaz J, Ruiz-Irastorza G, Sanchez-Guerrero J, Steinsson K, Sturfelt G, Urowitz M, van Vollenhoven R, Wallace DJ, Zoma A, Merrill J, Gordon C.	Arthritis Care Res (Hoboken). 2018 Jan;70(1):98-103. doi: 10.1002/acr.23252. Epub 2017 Dec 8.	Isenberg D	Arthritis Care Res (Hoboken)	2018	2017-04-08	PMC5767751
27941130	10.1136/annrheumdis-2016-210741	Classification criteria	The EULAR points to consider for health professionals undertaking musculoskeletal ultrasound for rheumatic and musculoskeletal diseases	Siddle HJ, Mandl P, Aletaha D, Vliet Vlieland TP, Backhaus M, Cornell P, D'Agostino MA, Ellegaard K, Iagnocco A, Jakobsen B, Jasinski T, Kildal NH, Lehner M, Möller I, Supp GM, O'Connor P, Redmond AC, Naredo E, Wakefield RJ.	Ann Rheum Dis. 2018 Feb;77(2):311-313. doi: 10.1136/annrheumdis-2016-210741. Epub 2016 Dec 9.	Siddle HJ	Ann Rheum Dis	2018	2016-12-13
26933146	10.1136/annrheumdis-2015-208916	Classification criteria	Defining conditions where long-term glucocorticoid treatment has an acceptably low level of harm to facilitate implementation of existing recommendations: viewpoints from an EULAR task force	Strehl C, Bijlsma JW, de Wit M, Boers M, Caeyers N, Cutolo M, Dasgupta B, Dixon WG, Geenen R, Huizinga TW, Kent A, de Thurah AL, Listing J, Mariette X, Ray DW, Scherer HU, Seror R, Spies CM, Tarp S, Wiek D, Winthrop KL, Buttgereit F.	Ann Rheum Dis. 2016 Jun;75(6):952-7. doi: 10.1136/annrheumdis-2015-208916. Epub 2016 Mar 1.	Strehl C	Ann Rheum Dis	2016	2016-03-03
27991858	10.1136/annrheumdis-2016-209846	Classification criteria	EULAR definition of arthralgia suspicious for progression to rheumatoid arthritis	van Steenbergen HW, Aletaha D, Beaart-van de Voorde LJ, Brouwer E, Codreanu C, Combe B, Fonseca JE, Hetland ML, Humby F, Kvien TK, Niedermann K, Nuño L, Oliver S, Rantapää-Dahlqvist S, Raza K, van Schaardenburg D, Schett G, De Smet L, Szücs G, Vencovský J, Wiland P, de Wit M, Landewé RL, van der Helm-van Mil AH.	Ann Rheum Dis. 2017 Mar;76(3):491-496. doi: 10.1136/annrheumdis-2016-209846. Epub 2016 Oct 6.	van Steenbergen HW	Ann Rheum Dis	2017	2016-12-20
26888948	10.1136/annrheumdis-2015-208840	Classification criteria	The EULAR points to consider for use of antirheumatic drugs before pregnancy, and during pregnancy and lactation	Götestam Skorpen C, Hoeltzenbein M, Tincani A, Fischer-Betz R, Elefant E, Chambers C, da Silva J, Nelson-Piercy C, Cetin I, Costedoat-Chalumeau N, Dolhain R, Förger F, Khamashta M, Ruiz-Irastorza G, Zink A, Vencovsky J, Cutolo M, Caeyers N, Zumbühl C, Østensen M.	Ann Rheum Dis. 2016 May;75(5):795-810. doi: 10.1136/annrheumdis-2015-208840. Epub 2016 Feb 17.	Götestam Skorpen C	Ann Rheum Dis	2016	2016-02-19
26535148	10.1136/rmdopen-2015-000139	Classification criteria	Educational recommendations for the conduct, content and format of EULAR musculoskeletal ultrasound Teaching the Teachers Courses	Iagnocco A, Terslev L, Backhaus M, Balint P, Bruyn GA, Damjanov N, Filippucci E, Hammer HB, Jousse-Joulin S, Kane D, Koski JM, Mandl P, Möller I, Peetrons P, Schmidt W, Szkudlarek M, Vojinovic J, Wakefield RJ, Hofer M, D'Agostino MA, Naredo E.	RMD Open. 2015 Oct 6;1(1):e000139. doi: 10.1136/rmdopen-2015-000139. eCollection 2015.	Iagnocco A	RMD Open	2015	2015-11-05	PMC4623365
26245755	10.1136/annrheumdis-2015-207892	Classification criteria	EULAR-PReS points to consider for the use of imaging in the diagnosis and management of juvenile idiopathic arthritis in clinical practice	Colebatch-Bourn AN, Edwards CJ, Collado P, D'Agostino MA, Hemke R, Jousse-Joulin S, Maas M, Martini A, Naredo E, Østergaard M, Rooney M, Tzaribachev N, van Rossum MA, Vojinovic J, Conaghan PG, Malattia C.	Ann Rheum Dis. 2015 Nov;74(11):1946-57. doi: 10.1136/annrheumdis-2015-207892. Epub 2015 Aug 5.	Colebatch-Bourn AN	Ann Rheum Dis	2015	2015-08-07
25735643	10.1136/annrheumdis-2014-206807	Classification criteria	EULAR recommendations for patient education for people with inflammatory arthritis	Zangi HA, Ndosi M, Adams J, Andersen L, Bode C, Boström C, van Eijk-Hustings Y, Gossec L, Korandová J, Mendes G, Niedermann K, Primdahl J, Stoffer M, Voshaar M, van Tubergen A; European League Against Rheumatism (EULAR).	Ann Rheum Dis. 2015 Jun;74(6):954-62. doi: 10.1136/annrheumdis-2014-206807. Epub 2015 Mar 3.	Zangi HA	Ann Rheum Dis	2015	2015-03-05
24092682	10.1136/annrheumdis-2013-204424	Classification criteria	2013 classification criteria for systemic sclerosis: an American college of rheumatology/European league against rheumatism collaborative initiative	van den Hoogen F, Khanna D, Fransen J, Johnson SR, Baron M, Tyndall A, Matucci-Cerinic M, Naden RP, Medsger TA Jr, Carreira PE, Riemekasten G, Clements PJ, Denton CP, Distler O, Allanore Y, Furst DE, Gabrielli A, Mayes MD, van Laar JM, Seibold JR, Czirjak L, Steen VD, Inanc M, Kowal-Bielecka O, Müller-Ladner U, Valentini G, Veale DJ, Vonk MC, Walker UA, Chung L, Collier DH, Ellen Csuka M, Fessler BJ, Guiducci S, Herrick A, Hsu VM, Jimenez S, Kahaleh B, Merkel PA, Sierakowski S, Silver RM, Simms RW, Varga J, Pope JE.	Ann Rheum Dis. 2013 Nov;72(11):1747-55. doi: 10.1136/annrheumdis-2013-204424.	van den Hoogen F	Ann Rheum Dis	2013	2013-10-05
23595142	10.1136/annrheumdis-2012-202745	Classification criteria	EULAR recommendations for the non-pharmacological core management of hip and knee osteoarthritis	Fernandes L, Hagen KB, Bijlsma JW, Andreassen O, Christensen P, Conaghan PG, Doherty M, Geenen R, Hammond A, Kjeken I, Lohmander LS, Lund H, Mallen CD, Nava T, Oliver S, Pavelka K, Pitsillidou I, da Silva JA, de la Torre J, Zanoli G, Vliet Vlieland TP; European League Against Rheumatism (EULAR).	Ann Rheum Dis. 2013 Jul;72(7):1125-35. doi: 10.1136/annrheumdis-2012-202745. Epub 2013 Apr 17.	Fernandes L	Ann Rheum Dis	2013	2013-04-19
23921996	10.1136/annrheumdis-2013-203461	Classification criteria	Validation of the educational needs assessment tool as a generic instrument for rheumatic diseases in seven European countries	Ndosi M, Bremander A, Hamnes B, Horton M, Kukkurainen ML, Machado P, Marques A, Meesters J, Stamm TA, Tennant A, de la Torre-Aboki J, Vliet Vlieland TP, Zangi HA, Hill J.	Ann Rheum Dis. 2014 Dec;73(12):2122-9. doi: 10.1136/annrheumdis-2013-203461. Epub 2013 Aug 6.	Ndosi M	Ann Rheum Dis	2014	2013-08-08
23378540	10.1136/annrheumdis-2012-202779	Classification criteria	EULAR definition of erosive disease in light of the 2010 ACR/EULAR rheumatoid arthritis classification criteria	van der Heijde D, van der Helm-van Mil AH, Aletaha D, Bingham CO, Burmester GR, Dougados M, Emery P, Felson D, Knevel R, Kvien TK, Landewé RB, Lukas C, McInnes I, Silman AJ, Smolen JS, Stanislawska-Biernat E, Zink A, Combe B.	Ann Rheum Dis. 2013 Apr;72(4):479-81. doi: 10.1136/annrheumdis-2012-202779. Epub 2013 Feb 2.	van der Heijde D	Ann Rheum Dis	2013	2013-02-05
22387728	10.1136/annrheumdis-2011-200990	Classification criteria	EULAR recommendations for terminology and research in individuals at risk of rheumatoid arthritis: report from the Study Group for Risk Factors for Rheumatoid Arthritis	Gerlag DM, Raza K, van Baarsen LG, Brouwer E, Buckley CD, Burmester GR, Gabay C, Catrina AI, Cope AP, Cornelis F, Dahlqvist SR, Emery P, Eyre S, Finckh A, Gay S, Hazes JM, van der Helm-van Mil A, Huizinga TW, Klareskog L, Kvien TK, Lewis C, Machold KP, Rönnelid J, van Schaardenburg D, Schett G, Smolen JS, Thomas S, Worthington J, Tak PP.	Ann Rheum Dis. 2012 May;71(5):638-41. doi: 10.1136/annrheumdis-2011-200990. Epub 2012 Mar 2.	Gerlag DM	Ann Rheum Dis	2012	2012-03-06	PMC3329228
22388996	10.1136/annrheumdis-2011-200329	Classification criteria	2012 provisional classification criteria for polymyalgia rheumatica: a European League Against Rheumatism/American College of Rheumatology collaborative initiative	Dasgupta B, Cimmino MA, Maradit-Kremers H, Schmidt WA, Schirmer M, Salvarani C, Bachta A, Dejaco C, Duftner C, Jensen HS, Duhaut P, Poór G, Kaposi NP, Mandl P, Balint PV, Schmidt Z, Iagnocco A, Nannini C, Cantini F, Macchioni P, Pipitone N, Amo MD, Espígol-Frigolé G, Cid MC, Martínez-Taboada VM, Nordborg E, Direskeneli H, Aydin SZ, Ahmed K, Hazleman B, Silverman B, Pease C, Wakefield RJ, Luqmani R, Abril A, Michet CJ, Marcus R, Gonter NJ, Maz M, Carter RE, Crowson CS, Matteson EL.	Ann Rheum Dis. 2012 Apr;71(4):484-92. doi: 10.1136/annrheumdis-2011-200329.	Dasgupta B	Ann Rheum Dis	2012	2012-03-06	PMC3298664
21292833	10.1136/ard.2011.149765	Classification criteria	American College of Rheumatology/European League against Rheumatism provisional definition of remission in rheumatoid arthritis for clinical trials	Felson DT, Smolen JS, Wells G, Zhang B, van Tuyl LH, Funovits J, Aletaha D, Allaart CF, Bathon J, Bombardieri S, Brooks P, Brown A, Matucci-Cerinic M, Choi H, Combe B, de Wit M, Dougados M, Emery P, Furst D, Gomez-Reino J, Hawker G, Keystone E, Khanna D, Kirwan J, Kvien TK, Landewé R, Listing J, Michaud K, Martin-Mola E, Montie P, Pincus T, Richards P, Siegel JN, Simon LS, Sokka T, Strand V, Tugwell P, Tyndall A, van der Heijde D, Verstappen S, White B, Wolfe F, Zink A, Boers M.	Ann Rheum Dis. 2011 Mar;70(3):404-13. doi: 10.1136/ard.2011.149765.	Felson DT	Ann Rheum Dis	2011	2011-02-05
21216817	10.1136/ard.2010.139105	Classification criteria	European League Against Rheumatism recommendations for calcium pyrophosphate deposition. Part I: terminology and diagnosis	Zhang W, Doherty M, Bardin T, Barskova V, Guerne PA, Jansen TL, Leeb BF, Perez-Ruiz F, Pimentao J, Punzi L, Richette P, Sivera F, Uhlig T, Watt I, Pascual E.	Ann Rheum Dis. 2011 Apr;70(4):563-70. doi: 10.1136/ard.2010.139105. Epub 2011 Jan 7.	Zhang W	Ann Rheum Dis	2011	2011-01-11
20448283	10.1136/ard.2009.119032	Classification criteria	EULAR points to consider in the development of classification and diagnostic criteria in systemic vasculitis	Basu N, Watts R, Bajema I, Baslund B, Bley T, Boers M, Brogan P, Calabrese L, Cid MC, Cohen-Tervaert JW, Flores-Suarez LF, Fujimoto S, de Groot K, Guillevin L, Hatemi G, Hauser T, Jayne D, Jennette C, Kallenberg CG, Kobayashi S, Little MA, Mahr A, McLaren J, Merkel PA, Ozen S, Puechal X, Rasmussen N, Salama A, Salvarani C, Savage C, Scott DG, Segelmark M, Specks U, Sunderköetter C, Suzuki K, Tesar V, Wiik A, Yazici H, Luqmani R.	Ann Rheum Dis. 2010 Oct;69(10):1744-50. doi: 10.1136/ard.2009.119032. Epub 2010 May 6.	Basu N	Ann Rheum Dis	2010	2010-05-08
20699241	10.1136/ard.2010.138461	Classification criteria	2010 rheumatoid arthritis classification criteria: an American College of Rheumatology/European League Against Rheumatism collaborative initiative	Aletaha D, Neogi T, Silman AJ, Funovits J, Felson DT, Bingham CO 3rd, Birnbaum NS, Burmester GR, Bykerk VP, Cohen MD, Combe B, Costenbader KH, Dougados M, Emery P, Ferraccioli G, Hazes JM, Hobbs K, Huizinga TW, Kavanaugh A, Kay J, Kvien TK, Laing T, Mease P, Ménard HA, Moreland LW, Naden RL, Pincus T, Smolen JS, Stanislawska-Biernat E, Symmons D, Tak PP, Upchurch KS, Vencovsky J, Wolfe F, Hawker G.	Ann Rheum Dis. 2010 Sep;69(9):1580-8. doi: 10.1136/ard.2010.138461.	Aletaha D	Ann Rheum Dis	2010	2010-08-12
20699242	10.1136/ard.2010.130310	Classification criteria	The 2010 American College of Rheumatology/European League Against Rheumatism classification criteria for rheumatoid arthritis: methodological report phase I	Funovits J, Aletaha D, Bykerk V, Combe B, Dougados M, Emery P, Felson D, Hawker G, Hazes JM, Huizinga T, Kay J, Kvien TK, Smolen JS, Symmons D, Tak PP, Silman A.	Ann Rheum Dis. 2010 Sep;69(9):1589-95. doi: 10.1136/ard.2010.130310.	Funovits J	Ann Rheum Dis	2010	2010-08-12
20388738	10.1136/ard.2009.116624	Classification criteria	EULAR/PRINTO/PRES criteria for Henoch-Schönlein purpura, childhood polyarteritis nodosa, childhood Wegener granulomatosis and childhood Takayasu arteritis: Ankara 2008. Part I: Overall methodology and clinical characterisation	Ruperto N, Ozen S, Pistorio A, Dolezalova P, Brogan P, Cabral DA, Cuttica R, Khubchandani R, Lovell DJ, O'Neil KM, Quartier P, Ravelli A, Iusan SM, Filocamo G, Magalhães CS, Unsal E, Oliveira S, Bracaglia C, Bagga A, Stanevicha V, Manzoni SM, Pratsidou P, Lepore L, Espada G, Kone-Paut I, Zulian F, Barone P, Bircan Z, Maldonado Mdel R, Russo R, Vilca I, Tullus K, Cimaz R, Horneff G, Anton J, Garay S, Nielsen S, Barbano G, Martini A; Paediatric Rheumatology International Trials Organisation (PRINTO).	Ann Rheum Dis. 2010 May;69(5):790-7. doi: 10.1136/ard.2009.116624. Epub 2010 Apr 13.	Ruperto N	Ann Rheum Dis	2010	2010-04-15
20413568	10.1136/ard.2009.116657	Classification criteria	EULAR/PRINTO/PRES criteria for Henoch-Schönlein purpura, childhood polyarteritis nodosa, childhood Wegener granulomatosis and childhood Takayasu arteritis: Ankara 2008. Part II: Final classification criteria	Ozen S, Pistorio A, Iusan SM, Bakkaloglu A, Herlin T, Brik R, Buoncompagni A, Lazar C, Bilge I, Uziel Y, Rigante D, Cantarini L, Hilario MO, Silva CA, Alegria M, Norambuena X, Belot A, Berkun Y, Estrella AI, Olivieri AN, Alpigiani MG, Rumba I, Sztajnbok F, Tambic-Bukovac L, Breda L, Al-Mayouf S, Mihaylova D, Chasnyk V, Sengler C, Klein-Gitelman M, Djeddi D, Nuno L, Pruunsild C, Brunner J, Kondi A, Pagava K, Pederzoli S, Martini A, Ruperto N; Paediatric Rheumatology International Trials Organisation (PRINTO).	Ann Rheum Dis. 2010 May;69(5):798-806. doi: 10.1136/ard.2009.116657.	Ozen S	Ann Rheum Dis	2010	2010-04-24
19762361	10.1136/ard.2009.113100	Classification criteria	EULAR evidence-based recommendations for the diagnosis of knee osteoarthritis	Zhang W, Doherty M, Peat G, Bierma-Zeinstra MA, Arden NK, Bresnihan B, Herrero-Beaumont G, Kirschner S, Leeb BF, Lohmander LS, Mazières B, Pavelka K, Punzi L, So AK, Tuncer T, Watt I, Bijlsma JW.	Ann Rheum Dis. 2010 Mar;69(3):483-9. doi: 10.1136/ard.2009.113100. Epub 2009 Sep 17.	Zhang W	Ann Rheum Dis	2010	2009-09-19
19561361	10.1136/ard.2009.110619	Classification criteria	EULAR Sjogren's syndrome disease activity index: development of a consensus systemic disease activity index for primary Sjogren's syndrome	Seror R, Ravaud P, Bowman SJ, Baron G, Tzioufas A, Theander E, Gottenberg JE, Bootsma H, Mariette X, Vitali C; EULAR Sjögren's Task Force.	Ann Rheum Dis. 2010 Jun;69(6):1103-9. doi: 10.1136/ard.2009.110619. Epub 2009 Jun 28.	Seror R	Ann Rheum Dis	2010	2009-06-30	PMC2937022	HALMS431527
19147613	10.1136/ard.2008.104406	Classification criteria	EULAR/EFORT recommendations for the diagnosis and initial management of patients with acute or recent onset swelling of the knee	Landewé RB, Günther KP, Lukas C, Braun J, Combe B, Conaghan PG, Dreinhöfer K, Fritschy D, Getty J, van der Heide HJ, Kvien TK, Machold K, Mihai C, Mosconi M, Nelissen R, Pascual E, Pavelka K, Pileckyte M, Puhl W, Punzi L, Rüther W, San-Julian M, Tudisco C, Westhovens R, Witso E, van der Heijde DM.	Ann Rheum Dis. 2010 Jan;69(1):12-9. doi: 10.1136/ard.2008.104406.	Landewé RB	Ann Rheum Dis	2010	2009-01-17
19054825	10.1136/ard.2008.100271	Classification criteria	Elaboration of the preliminary Rheumatoid Arthritis Impact of Disease (RAID) score: a EULAR initiative	Gossec L, Dougados M, Rincheval N, Balanescu A, Boumpas DT, Canadelo S, Carmona L, Daurès JP, de Wit M, Dijkmans BA, Englbrecht M, Gunendi Z, Heiberg T, Kirwan JR, Mola EM, Matucci-Cerinic M, Otsa K, Schett G, Sokka T, Wells GA, Aanerud GJ, Celano A, Dudkin A, Hernandez C, Koutsogianni K, Akca FN, Petre AM, Richards P, Scholte-Voshaar M, Von Krause G, Kvien TK.	Ann Rheum Dis. 2009 Nov;68(11):1680-5. doi: 10.1136/ard.2008.100271. Epub 2008 Dec 3.	Gossec L	Ann Rheum Dis	2009	2008-12-05
17046965	10.1136/ard.2006.062091	Classification criteria	EULAR evidence based recommendations for the management of hand osteoarthritis: report of a Task Force of the EULAR Standing Committee for International Clinical Studies Including Therapeutics (ESCISIT)	Zhang W, Doherty M, Leeb BF, Alekseeva L, Arden NK, Bijlsma JW, Dinçer F, Dziedzic K, Häuselmann HJ, Herrero-Beaumont G, Kaklamanis P, Lohmander S, Maheu E, Martín-Mola E, Pavelka K, Punzi L, Reiter S, Sautner J, Smolen J, Verbruggen G, Zimmermann-Górska I.	Ann Rheum Dis. 2007 Mar;66(3):377-88. doi: 10.1136/ard.2006.062091. Epub 2006 Oct 17.	Zhang W	Ann Rheum Dis	2007	2006-10-19	PMC1856004
17704062	10.1136/ard.2007.077081	Classification criteria	The development of a preliminary ultrasonographic scoring system for features of hand osteoarthritis	Keen HI, Lavie F, Wakefield RJ, D'Agostino MA, Hammer HB, Hensor E, Pendleton A, Kane D, Guerini H, Schueller-Weidekamm C, Kortekaas MC, Birrel F, Kloppenburg M, Stamm T, Watt I, Smolen JS, Maheu E, Dougados M, Conaghan PG.	Ann Rheum Dis. 2008 May;67(5):651-5. doi: 10.1136/ard.2007.077081. Epub 2007 Aug 17.	Keen HI	Ann Rheum Dis	2008	2007-08-21
16707533	10.1136/ard.2006.055251	Classification criteria	EULAR evidence based recommendations for gout. Part I: Diagnosis. Report of a task force of the Standing Committee for International Clinical Studies Including Therapeutics (ESCISIT)	Zhang W, Doherty M, Pascual E, Bardin T, Barskova V, Conaghan P, Gerster J, Jacobs J, Leeb B, Lioté F, McCarthy G, Netter P, Nuki G, Perez-Ruiz F, Pignone A, Pimentão J, Punzi L, Roddy E, Uhlig T, Zimmermann-Gòrska I; EULAR Standing Committee for International Clinical Studies Including Therapeutics.	Ann Rheum Dis. 2006 Oct;65(10):1301-11. doi: 10.1136/ard.2006.055251. Epub 2006 May 17.	Zhang W	Ann Rheum Dis	2006	2006-05-19	PMC1798330
16322081	10.1136/ard.2005.046300	Classification criteria	EULAR/PReS endorsed consensus criteria for the classification of childhood vasculitides	Ozen S, Ruperto N, Dillon MJ, Bagga A, Barron K, Davin JC, Kawasaki T, Lindsley C, Petty RE, Prieur AM, Ravelli A, Woo P.	Ann Rheum Dis. 2006 Jul;65(7):936-41. doi: 10.1136/ard.2005.046300. Epub 2005 Dec 1.	Ozen S	Ann Rheum Dis	2006	2005-12-03	PMC1798210
16728459	10.1136/ard.2005.051250	Classification criteria	Assessing the intra- and inter-reader reliability of dynamic ultrasound images in power Doppler ultrasonography	Koski JM, Saarakkala S, Helle M, Hakulinen U, Heikkinen JO, Hermunen H, Balint P, Bruyn GA, Filippucci E, Grassi W, Iagnocco A, Luosujärvi R, Manger B, De Miguel E, Naredo E, Scheel AK, Schmidt WA, Soini I, Szkudlarek M, Terslev L, Uson J, Vuoristo S, Ziswiler HR.	Ann Rheum Dis. 2006 Dec;65(12):1658-60. doi: 10.1136/ard.2005.051250. Epub 2006 May 25.	Koski JM	Ann Rheum Dis	2006	2006-05-27	PMC1798451
15878902	10.1136/ard.2005.038026	Classification criteria	EULAR report on the use of ultrasonography in painful knee osteoarthritis. Part 2: exploring decision rules for clinical utility	Conaghan P, D'Agostino MA, Ravaud P, Baron G, Le Bars M, Grassi W, Martin-Mola E, Wakefield R, Brasseur JL, So A, Backhaus M, Malaise M, Burmester G, Schmidely N, Emery P, Dougados M.	Ann Rheum Dis. 2005 Dec;64(12):1710-4. doi: 10.1136/ard.2005.038026. Epub 2005 May 5.	Conaghan P	Ann Rheum Dis	2005	2005-05-10	PMC1755323
15878903	10.1136/ard.2005.037994	Classification criteria	EULAR report on the use of ultrasonography in painful knee osteoarthritis. Part 1: prevalence of inflammation in osteoarthritis	D'Agostino MA, Conaghan P, Le Bars M, Baron G, Grassi W, Martin-Mola E, Wakefield R, Brasseur JL, So A, Backhaus M, Malaise M, Burmester G, Schmidely N, Ravaud P, Dougados M, Emery P.	Ann Rheum Dis. 2005 Dec;64(12):1703-9. doi: 10.1136/ard.2005.037994. Epub 2005 May 5.	D'Agostino MA	Ann Rheum Dis	2005	2005-05-10	PMC1755310
15941835	10.1136/ard.2005.037382	Classification criteria	Interobserver reliability in musculoskeletal ultrasonography: results from a ""Teach the Teachers"" rheumatologist course	Naredo E, Möller I, Moragues C, de Agustín JJ, Scheel AK, Grassi W, de Miguel E, Backhaus M, Balint P, Bruyn GA, D'Agostino MA, Filippucci E, Iagnocco A, Kane D, Koski JM, Mayordomo L, Schmidt WA, Swen WA, Szkudlarek M, Terslev L, Torp-Pedersen S, Uson J, Wakefield RJ, Werner C; EULAR Working Group for Musculoskeletal Ultrasound.	Ann Rheum Dis. 2006 Jan;65(1):14-9. doi: 10.1136/ard.2005.037382. Epub 2005 Jun 7.	Naredo E	Ann Rheum Dis	2006	2005-06-09	PMC1797981
15640263	10.1136/ard.2004.030387	Classification criteria	Interobserver reliability of rheumatologists performing musculoskeletal ultrasonography: results from a EULAR ""Train the trainers"" course	Scheel AK, Schmidt WA, Hermann KG, Bruyn GA, D'Agostino MA, Grassi W, Iagnocco A, Koski JM, Machold KP, Naredo E, Sattler H, Swen N, Szkudlarek M, Wakefield RJ, Ziswiler HR, Pasewaldt D, Werner C, Backhaus M.	Ann Rheum Dis. 2005 Jul;64(7):1043-9. doi: 10.1136/ard.2004.030387. Epub 2005 Jan 7.	Scheel AK	Ann Rheum Dis	2005	2005-01-11	PMC1755572
14644857	10.1136/ard.2002.002618	Classification criteria	EULAR response criteria for polymyalgia rheumatica: results of an initiative of the European Collaborating Polymyalgia Rheumatica Group (subcommittee of ESCISIT)	Leeb BF, Bird HA, Nesher G, Andel I, Hueber W, Logar D, Montecucco CM, Rovensky J, Sautner J, Sonnenblick M.	Ann Rheum Dis. 2003 Dec;62(12):1189-94. doi: 10.1136/ard.2002.002618.	Leeb BF	Ann Rheum Dis	2003	2003-12-03	PMC1754412
39739385	10.1136/ard-2024-225982	Recommendation	2024 EULAR points to consider on the initiation of targeted therapies in patients with inflammatory arthritis and a history of cancer	Sebbag E, Lauper K, Molina-Collada J, Aletaha D, Askling J, Gente K, Bertheussen H, Bitoun S, Bolek EC, Burmester GR, Canhão HM, Chatzidionysiou K, Curtis JR, Danlos FX, Guimarães V, Hetland ML, Iannone F, Kostine M, Kragstrup TW, Kvien TK, Regierer AC, Schulze-Koops H, Silva-Fernández L, Szekanecz Z, Buch MH, Finckh A, Gottenberg JE.	Ann Rheum Dis. 2024 Dec 20:ard-2024-225982. doi: 10.1136/ard-2024-225982. Online ahead of print.	Sebbag E	Ann Rheum Dis	2024	2024-12-31
39532311	10.1136/ard-2024-226448	Recommendation	EULAR points to consider for patient education in physical activity and self-management of pain during transitional care	Courel-Ibáñez J, Prieto-Moreno R, Briones-Vozmediano E, Ariza-Vega P, Angevare S, Anton J, Bini I, Clemente D, Correia M, Costello W, De Cock D, Domján A, Leon L, Marques A, Minden K, Mourão AF, Najm A, Ozen S, Pimentel G, Saleem Z, Vetrovsky T, Wulffraat NM, Zacarias Crovato A, Prior Y, Carmona L, Estévez-López F.	Ann Rheum Dis. 2024 Nov 11:ard-2024-226448. doi: 10.1136/ard-2024-226448. Online ahead of print.	Courel-Ibáñez J	Ann Rheum Dis	2024	2024-11-12
39874231	10.1136/ard-2024-226430	Recommendation	EULAR recommendations for the treatment of systemic sclerosis: 2023 update	Del Galdo F, Lescoat A, Conaghan PG, Bertoldo E, Čolić J, Santiago T, Suliman YA, Matucci-Cerinic M, Gabrielli A, Distler O, Hoffmann-Vold AM, Castellví I, Balbir-Gurman A, Vonk M, Ananyeva L, Rednic S, Tarasova A, Ostojic P, Boyadzhieva V, El Aoufy K, Farrington S, Galetti I, Denton CP, Kowal-Bielecka O, Mueller-Ladner U, Allanore Y.	Ann Rheum Dis. 2025 Jan;84(1):29-40. doi: 10.1136/ard-2024-226430. Epub 2025 Jan 2.	Del Galdo F	Ann Rheum Dis	2025	2025-01-28
39317417	10.1136/ard-2024-225851	Recommendation	EULAR/PReS recommendations for the diagnosis and management of Still's disease, comprising systemic juvenile idiopathic arthritis and adult-onset Still's disease	Fautrel B, Mitrovic S, De Matteis A, Bindoli S, Antón J, Belot A, Bracaglia C, Constantin T, Dagna L, Di Bartolo A, Feist E, Foell D, Gattorno M, Georgin-Lavialle S, Giacomelli R, Grom AA, Jamilloux Y, Laskari K, Lazar C, Minoia F, Nigrovic PA, Oliveira Ramos F, Ozen S, Quartier P, Ruscitti P, Sag E, Savic S, Truchetet ME, Vastert SJ, Wilhelmer TC, Wouters C, Carmona L, De Benedetti F.	Ann Rheum Dis. 2024 Nov 14;83(12):1614-1627. doi: 10.1136/ard-2024-225851.	Fautrel B	Ann Rheum Dis	2024	2024-09-24	PMC11672000
38499325	10.1136/ard-2024-225531	Recommendation	EULAR recommendations for the management of psoriatic arthritis with pharmacological therapies: 2023 update	Gossec L, Kerschbaumer A, Ferreira RJO, Aletaha D, Baraliakos X, Bertheussen H, Boehncke WH, Esbensen BA, McInnes IB, McGonagle D, Winthrop KL, Balanescu A, Balint PV, Burmester GR, Cañete JD, Claudepierre P, Eder L, Hetland ML, Iagnocco A, Kristensen LE, Lories R, Queiro R, Mauro D, Marzo-Ortega H, Mease PJ, Nash P, Wagenaar W, Savage L, Schett G, Shoop-Worrall SJW, Tanaka Y, Van den Bosch FE, van der Helm-van Mil A, Zabotti A, van der Heijde D, Smolen JS.	Ann Rheum Dis. 2024 May 15;83(6):706-719. doi: 10.1136/ard-2024-225531.	Gossec L	Ann Rheum Dis	2024	2024-03-18	PMC11103320
38320811	10.1136/ard-2023-224771	Recommendation	2023 EULAR recommendations on imaging in diagnosis and management of crystal-induced arthropathies in clinical practice	Mandl P, D'Agostino MA, Navarro-Compán V, Geßl I, Sakellariou G, Abhishek A, Becce F, Dalbeth N, Ea HK, Filippucci E, Hammer HB, Iagnocco A, de Thurah A, Naredo E, Ottaviani S, Pascart T, Pérez-Ruiz F, Pitsillidou IA, Proft F, Rech J, Schmidt WA, Sconfienza LM, Terslev L, Wildner B, Zufferey P, Filippou G.	Ann Rheum Dis. 2024 May 15;83(6):752-759. doi: 10.1136/ard-2023-224771.	Mandl P	Ann Rheum Dis	2024	2024-02-06	PMC11103298
38212040	10.1136/ard-2023-225041	Recommendation	EULAR recommendations for the non-pharmacological core management of hip and knee osteoarthritis: 2023 update	Moseng T, Vliet Vlieland TPM, Battista S, Beckwée D, Boyadzhieva V, Conaghan PG, Costa D, Doherty M, Finney AG, Georgiev T, Gobbo M, Kennedy N, Kjeken I, Kroon FPB, Lohmander LS, Lund H, Mallen CD, Pavelka K, Pitsillidou IA, Rayman MP, Tveter AT, Vriezekolk JE, Wiek D, Zanoli G, Østerås N.	Ann Rheum Dis. 2024 May 15;83(6):730-740. doi: 10.1136/ard-2023-225041.	Moseng T	Ann Rheum Dis	2024	2024-01-11	PMC11103326
38050029	10.1136/ard-2023-224514	Recommendation	2023 EULAR recommendations for the management of fatigue in people with inflammatory rheumatic and musculoskeletal diseases	Dures E, Farisoğulları B, Santos EJF, Molto A, Feldthusen C, Harris C, Elling-Audersch C, Connolly D, Elefante E, Estévez-López F, Bini I, Primdahl J, Hoeper K, Urban M, van de Laar MAFJ, Redondo M, Böhm P, Amarnani R, Hayward R, Geenen R, Rednic S, Pettersson S, Thomsen T, Uhlig T, Ritschl V, Machado PM.	Ann Rheum Dis. 2024 Sep 30;83(10):1260-1267. doi: 10.1136/ard-2023-224514.	Dures E	Ann Rheum Dis	2024	2023-12-05
37827694	10.1136/ard-2023-224762	Recommendation	EULAR recommendations for the management of systemic lupus erythematosus: 2023 update	Fanouriakis A, Kostopoulou M, Andersen J, Aringer M, Arnaud L, Bae SC, Boletis J, Bruce IN, Cervera R, Doria A, Dörner T, Furie RA, Gladman DD, Houssiau FA, Inês LS, Jayne D, Kouloumas M, Kovács L, Mok CC, Morand EF, Moroni G, Mosca M, Mucke J, Mukhtyar CB, Nagy G, Navarra S, Parodis I, Pego-Reigosa JM, Petri M, Pons-Estel BA, Schneider M, Smolen JS, Svenungsson E, Tanaka Y, Tektonidou MG, Teng YO, Tincani A, Vital EM, van Vollenhoven RF, Wincup C, Bertsias G, Boumpas DT.	Ann Rheum Dis. 2024 Jan 2;83(1):15-29. doi: 10.1136/ard-2023-224762.	Fanouriakis A	Ann Rheum Dis	2024	2023-10-12
37550004	10.1136/ard-2023-224543	Recommendation	EULAR recommendations for the use of imaging in large vessel vasculitis in clinical practice: 2023 update	Dejaco C, Ramiro S, Bond M, Bosch P, Ponte C, Mackie SL, Bley TA, Blockmans D, Brolin S, Bolek EC, Cassie R, Cid MC, Molina-Collada J, Dasgupta B, Nielsen BD, De Miguel E, Direskeneli H, Duftner C, Hočevar A, Molto A, Schäfer VS, Seitz L, Slart RHJA, Schmidt WA.	Ann Rheum Dis. 2024 May 15;83(6):741-751. doi: 10.1136/ard-2023-224543.	Dejaco C	Ann Rheum Dis	2024	2023-08-07
37487610	10.1136/ard-2023-224123	Recommendation	The 2022 EULAR/ACR points to consider at the early stages of diagnosis and management of suspected haemophagocytic lymphohistiocytosis/macrophage activation syndrome (HLH/MAS)	Shakoory B, Geerlinks A, Wilejto M, Kernan K, Hines M, Romano M, Piskin D, Ravelli A, Sinha R, Aletaha D, Allen C, Bassiri H, Behrens EM, Carcillo J, Carl L, Chatham W, Cohen JI, Cron RQ, Drewniak E, Grom AA, Henderson LA, Horne A, Jordan MB, Nichols KE, Schulert G, Vastert S, Demirkaya E, Goldbach-Mansky R, de Benedetti F, Marsh RA, Canna SW; HLH/MAS task force.	Ann Rheum Dis. 2023 Oct;82(10):1271-1285. doi: 10.1136/ard-2023-224123. Epub 2023 Jul 24.	Shakoory B	Ann Rheum Dis	2023	2023-07-24	PMC11017727	NIHMS1980603
37433575	10.1136/ard-2023-224416	Recommendation	EULAR recommendations for the non-pharmacological management of systemic lupus erythematosus and systemic sclerosis	Parodis I, Girard-Guyonvarc'h C, Arnaud L, Distler O, Domján A, Van den Ende CHM, Fligelstone K, Kocher A, Larosa M, Lau M, Mitropoulos A, Ndosi M, Poole JL, Redmond A, Ritschl V, Alexanderson H, Sjöberg Y, von Perner G, Uhlig T, Varju C, Vriezekolk JE, Welin E, Westhovens R, Stamm TA, Boström C.	Ann Rheum Dis. 2024 May 15;83(6):720-729. doi: 10.1136/ard-2023-224416.	Parodis I	Ann Rheum Dis	2024	2023-07-11
37188497	10.1136/ard-2023-223941	Recommendation	Points to consider: EULAR-UEMS standards for the training of European rheumatologists	Alunno A, Avcin T, Haines C, Ramiro S, Sivera F, Badreh S, Baraliakos X, Bijlsma JWJ, Buttgereit F, Chaudhuri K, Da Silva JAP, Dudler J, Ferreira RJO, Gudu T, Hachulla E, Holland-Fischer M, Iagnocco A, Kragstrup TW, Nagy G, Romão VC, Stones SR, van Onna M, Edwards CJ.	Ann Rheum Dis. 2023 Aug;82(8):1107-1113. doi: 10.1136/ard-2023-223941. Epub 2023 May 15.	Alunno A	Ann Rheum Dis	2023	2023-05-15
36927642	10.1136/ard-2022-223764	Recommendation	EULAR recommendations for the management of ANCA-associated vasculitis: 2022 update	Hellmich B, Sanchez-Alamo B, Schirmer JH, Berti A, Blockmans D, Cid MC, Holle JU, Hollinger N, Karadag O, Kronbichler A, Little MA, Luqmani RA, Mahr A, Merkel PA, Mohammad AJ, Monti S, Mukhtyar CB, Musial J, Price-Kuehne F, Segelmark M, Teng YKO, Terrier B, Tomasson G, Vaglio A, Vassilopoulos D, Verhoeven P, Jayne D.	Ann Rheum Dis. 2024 Jan 2;83(1):30-47. doi: 10.1136/ard-2022-223764.	Hellmich B	Ann Rheum Dis	2024	2023-03-17
36858821	10.1136/ard-2022-223628	Recommendation	2022 EULAR points to consider for the measurement, reporting and application of IFN-I pathway activation assays in clinical research and practice	Rodríguez-Carrio J, Burska A, Conaghan PG, Dik WA, Biesen R, Eloranta ML, Cavalli G, Visser M, Boumpas DT, Bertsias G, Wahren-Herlenius M, Rehwinkel J, Frémond ML, Crow MK, Rönnblom L, Versnel MA, Vital EM.	Ann Rheum Dis. 2023 Jun;82(6):754-762. doi: 10.1136/ard-2022-223628. Epub 2023 Mar 1.	Rodríguez-Carrio J	Ann Rheum Dis	2023	2023-03-01
36357155	10.1136/ard-2022-223356	Recommendation	EULAR recommendations for the management of rheumatoid arthritis with synthetic and biological disease-modifying antirheumatic drugs: 2022 update	Smolen JS, Landewé RBM, Bergstra SA, Kerschbaumer A, Sepriano A, Aletaha D, Caporali R, Edwards CJ, Hyrich KL, Pope JE, de Souza S, Stamm TA, Takeuchi T, Verschueren P, Winthrop KL, Balsa A, Bathon JM, Buch MH, Burmester GR, Buttgereit F, Cardiel MH, Chatzidionysiou K, Codreanu C, Cutolo M, den Broeder AA, El Aoufy K, Finckh A, Fonseca JE, Gottenberg JE, Haavardsholm EA, Iagnocco A, Lauper K, Li Z, McInnes IB, Mysler EF, Nash P, Poor G, Ristic GG, Rivellese F, Rubbert-Roth A, Schulze-Koops H, Stoilov N, Strangfeld A, van der Helm-van Mil A, van Duuren E, Vliet Vlieland TPM, Westhovens R, van der Heijde D.	Ann Rheum Dis. 2023 Jan;82(1):3-18. doi: 10.1136/ard-2022-223356. Epub 2022 Nov 10.	Smolen JS	Ann Rheum Dis	2023	2022-11-10
36270658	10.1136/ard-2022-223296	Recommendation	ASAS-EULAR recommendations for the management of axial spondyloarthritis: 2022 update	Ramiro S, Nikiphorou E, Sepriano A, Ortolan A, Webers C, Baraliakos X, Landewé RBM, Van den Bosch FE, Boteva B, Bremander A, Carron P, Ciurea A, van Gaalen FA, Géher P, Gensler L, Hermann J, de Hooge M, Husakova M, Kiltz U, López-Medina C, Machado PM, Marzo-Ortega H, Molto A, Navarro-Compán V, Nissen MJ, Pimentel-Santos FM, Poddubnyy D, Proft F, Rudwaleit M, Telkman M, Zhao SS, Ziade N, van der Heijde D.	Ann Rheum Dis. 2023 Jan;82(1):19-34. doi: 10.1136/ard-2022-223296. Epub 2022 Oct 21.	Ramiro S	Ann Rheum Dis	2023	2022-10-21
36109139	10.1136/ard-2022-222678	Recommendation	2021 EULAR points to consider to support people with rheumatic and musculoskeletal diseases to participate in healthy and sustainable paid work	Boonen A, Webers C, Butink M, Barten B, Betteridge N, Black DC, Bremander A, Boteva B, Brzezińska O, Chauhan L, Copsey S, Guimarães V, Gignac M, Glaysher J, Green F, Hoving JL, Marques ML, Smucrova H, Stamm TA, Wiek D, Wilkie R, Woolf AD, Burmester GR, Bijlsma JW, Verstappen SMM.	Ann Rheum Dis. 2023 Jan;82(1):57-64. doi: 10.1136/ard-2022-222678. Epub 2022 Sep 15.	Boonen A	Ann Rheum Dis	2023	2022-09-15
35725297	10.1136/annrheumdis-2022-222574	Recommendation	EULAR/PRES recommendations for vaccination of paediatric patients with autoimmune inflammatory rheumatic diseases: update 2021	Jansen MHA, Rondaan C, Legger GE, Minden K, Uziel Y, Toplak N, Maritsi D, van den Berg L, Berbers GAM, Bruijning P, Egert Y, Normand C, Bijl M, Foster HE, Koné-Paut I, Wouters C, Ravelli A, Elkayam O, Wulffraat NM, Heijstek MW.	Ann Rheum Dis. 2023 Jan;82(1):35-47. doi: 10.1136/annrheumdis-2022-222574. Epub 2022 Jun 20.	Jansen MHA	Ann Rheum Dis	2023	2022-06-20
35551063	10.1136/annrheumdis-2022-222155	Recommendation	EULAR points to consider for therapeutic drug monitoring of biopharmaceuticals in inflammatory rheumatic and musculoskeletal diseases	Krieckaert CL, van Tubergen A, Gehin JE, Hernández-Breijo B, Le Mélédo G, Balsa A, Böhm P, Cucnik S, Elkayam O, Goll GL, Hooijberg F, Jani M, Kiely PD, McCarthy N, Mulleman D, Navarro-Compán V, Payne K, Perry ME, Plasencia-Rodriguez C, Stones SR, Syversen SW, de Vries A, Ward KM, Wolbink G, Isaacs JD.	Ann Rheum Dis. 2023 Jan;82(1):65-73. doi: 10.1136/annrheumdis-2022-222155. Epub 2022 May 12.	Krieckaert CL	Ann Rheum Dis	2023	2022-05-13
35470160	10.1136/annrheumdis-2022-222341	Recommendation	2022 EULAR points to consider for remote care in rheumatic and musculoskeletal diseases	de Thurah A, Bosch P, Marques A, Meissner Y, Mukhtyar CB, Knitza J, Najm A, Østerås N, Pelle T, Knudsen LR, Šmucrová H, Berenbaum F, Jani M, Geenen R, Krusche M, Pchelnikova P, de Souza S, Badreh S, Wiek D, Piantoni S, Gwinnutt JM, Duftner C, Canhão HM, Quartuccio L, Stoilov N, Prior Y, Bijlsma JW, Zabotti A, Stamm TA, Dejaco C.	Ann Rheum Dis. 2022 Aug;81(8):1065-1071. doi: 10.1136/annrheumdis-2022-222341. Epub 2022 Apr 25.	de Thurah A	Ann Rheum Dis	2022	2022-04-26
35676076	10.1136/annrheumdis-2022-222253	Recommendation	Assessing acceptability and identifying barriers and facilitators to implementation of the EULAR recommendations for patient education in inflammatory arthritis: a mixed-methods study with rheumatology professionals in 23 European and Asian countries	Bennett SE, Zangi HA, Larsson I, Beauvais C, Boström C, Domján A, van Eijk-Hustings Y, Van der Elst K, Fayet F, Ferreira RJO, Fusama M, Geneva-Popova M, Herrero Manso MDC, Hoeper K, Jones B, Kukkurainen ML, Gladys Kwok SK, Minnock P, Nava T, Primdahl J, Rawat R, Sierakowska M, Stoffer-Marx M, van Tubergen A, Ndosi M.	Ann Rheum Dis. 2022 Oct;81(10):1348-1357. doi: 10.1136/annrheumdis-2022-222253. Epub 2022 Jun 8.	Bennett SE	Ann Rheum Dis	2022	2022-06-08
35260387	10.1136/annrheumdis-2021-222020	Recommendation	2021 EULAR recommendations regarding lifestyle behaviours and work participation to prevent progression of rheumatic and musculoskeletal diseases	Gwinnutt JM, Wieczorek M, Balanescu A, Bischoff-Ferrari HA, Boonen A, Cavalli G, de Souza S, de Thurah A, Dorner TE, Moe RH, Putrik P, Rodríguez-Carrio J, Silva-Fernández L, Stamm T, Walker-Bone K, Welling J, Zlatković-Švenda MI, Guillemin F, Verstappen SMM.	Ann Rheum Dis. 2023 Jan;82(1):48-56. doi: 10.1136/annrheumdis-2021-222020. Epub 2022 Mar 8.	Gwinnutt JM	Ann Rheum Dis	2023	2022-03-09
35197264	10.1136/annrheumdis-2021-222006	Recommendation	EULAR recommendations for the management and vaccination of people with rheumatic and musculoskeletal diseases in the context of SARS-CoV-2: the November 2021 update	Landewé RBM, Kroon FPB, Alunno A, Najm A, Bijlsma JW, Burmester GR, Caporali R, Combe B, Conway R, Curtis JR, Elkayam O, Gossec L, Heijstek MW, Haupt L, Iagnocco A, Isaacs JD, Juhász IÁ, Makri S, Mariette X, McInnes IB, Mehta P, Mueller-Ladner U, Schulze-Koops H, Smolen JS, Wiek D, Winthrop KL, Navarro-Compán V, Machado PM.	Ann Rheum Dis. 2022 Dec;81(12):1628-1639. doi: 10.1136/annrheumdis-2021-222006. Epub 2022 Feb 23.	Landewé RBM	Ann Rheum Dis	2022	2022-02-24
35110331	10.1136/annrheumdis-2021-221733	Recommendation	EULAR recommendations for cardiovascular risk management in rheumatic and musculoskeletal diseases, including systemic lupus erythematosus and antiphospholipid syndrome	Drosos GC, Vedder D, Houben E, Boekel L, Atzeni F, Badreh S, Boumpas DT, Brodin N, Bruce IN, González-Gay MÁ, Jacobsen S, Kerekes G, Marchiori F, Mukhtyar C, Ramos-Casals M, Sattar N, Schreiber K, Sciascia S, Svenungsson E, Szekanecz Z, Tausche AK, Tyndall A, van Halm V, Voskuyl A, Macfarlane GJ, Ward MM, Nurmohamed MT, Tektonidou MG.	Ann Rheum Dis. 2022 Jun;81(6):768-779. doi: 10.1136/annrheumdis-2021-221733. Epub 2022 Feb 2.	Drosos GC	Ann Rheum Dis	2022	2022-02-03
34620584	10.1136/annrheumdis-2021-221366	Recommendation	2021 update of the EULAR points to consider on the use of immunomodulatory therapies in COVID-19	Alunno A, Najm A, Machado PM, Bertheussen H, Burmester GR, Carubbi F, De Marco G, Giacomelli R, Hermine O, Isaacs JD, Koné-Paut I, Magro-Checa C, McInnes IB, Meroni PL, Quartuccio L, Ramanan AV, Ramos-Casals M, Rodríguez Carrio J, Schulze-Koops H, Stamm TA, Tas SW, Terrier B, McGonagle DG, Mariette X.	Ann Rheum Dis. 2022 Jan;81(1):34-40. doi: 10.1136/annrheumdis-2021-221366. Epub 2021 Oct 7.	Alunno A	Ann Rheum Dis	2022	2021-10-08
34407926	10.1136/annrheumdis-2021-220973	Recommendation	EULAR points to consider for the management of difficult-to-treat rheumatoid arthritis	Nagy G, Roodenrijs NMT, Welsing PMJ, Kedves M, Hamar A, van der Goes MC, Kent A, Bakkers M, Pchelnikova P, Blaas E, Senolt L, Szekanecz Z, Choy EH, Dougados M, Jacobs JW, Geenen R, Bijlsma JW, Zink A, Aletaha D, Schoneveld L, van Riel P, Dumas S, Prior Y, Nikiphorou E, Ferraccioli G, Schett G, Hyrich KL, Mueller-Ladner U, Buch MH, McInnes IB, van der Heijde D, van Laar JM.	Ann Rheum Dis. 2022 Jan;81(1):20-33. doi: 10.1136/annrheumdis-2021-220973. Epub 2021 Aug 18.	Nagy G	Ann Rheum Dis	2022	2021-08-19	PMC8761998
33962964	10.1136/annrheumdis-2021-220249	Recommendation	2021 EULAR recommendations for the implementation of self-management strategies in patients with inflammatory arthritis	Nikiphorou E, Santos EJF, Marques A, Böhm P, Bijlsma JW, Daien CI, Esbensen BA, Ferreira RJO, Fragoulis GE, Holmes P, McBain H, Metsios GS, Moe RH, Stamm TA, de Thurah A, Zabalan C, Carmona L, Bosworth A.	Ann Rheum Dis. 2021 Oct;80(10):1278-1285. doi: 10.1136/annrheumdis-2021-220249. Epub 2021 May 7.	Nikiphorou E	Ann Rheum Dis	2021	2021-05-08	PMC8458093
34035002	10.1136/annrheumdis-2021-220266	Recommendation	EULAR recommendations for intra-articular therapies	Uson J, Rodriguez-García SC, Castellanos-Moreira R, O'Neill TW, Doherty M, Boesen M, Pandit H, Möller Parera I, Vardanyan V, Terslev L, Kampen WU, D'Agostino MA, Berenbaum F, Nikiphorou E, Pitsillidou IA, de la Torre-Aboki J, Carmona L, Naredo E.	Ann Rheum Dis. 2021 Oct;80(10):1299-1305. doi: 10.1136/annrheumdis-2021-220266. Epub 2021 May 25.	Uson J	Ann Rheum Dis	2021	2021-05-26	PMC8458067
33547062	10.1136/annrheumdis-2020-219724	Recommendation	EULAR points to consider on pathophysiology and use of immunomodulatory therapies in COVID-19	Alunno A, Najm A, Machado PM, Bertheussen H, Burmester GR, Carubbi F, De Marco G, Giacomelli R, Hermine O, Isaacs JD, Koné-Paut I, Magro-Checa C, McInnes I, Meroni PL, Quartuccio L, Ramanan AV, Ramos-Casals M, Rodríguez Carrio J, Schulze-Koops H, Stamm TA, Tas SW, Terrier B, McGonagle DG, Mariette X.	Ann Rheum Dis. 2021 Jun;80(6):698-706. doi: 10.1136/annrheumdis-2020-219724. Epub 2021 Feb 5.	Alunno A	Ann Rheum Dis	2021	2021-02-06	PMC7871226
33832966	10.1136/annrheumdis-2020-219523	Recommendation	EULAR Points to Consider (PtC) for designing, analysing and reporting of studies with work participation as an outcome domain in patients with inflammatory arthritis	Boonen A, Putrik P, Marques ML, Alunno A, Abasolo L, Beaton D, Betteridge N, Bjørk M, Boers M, Boteva B, Fautrel B, Guillemin F, Mateus EF, Nikiphorou E, Péntek M, Pimentel Santos F, Severens JL, Verstappen SMM, Walker-Bone K, Wallman JK, Ter Wee MM, Westhovens R, Ramiro S.	Ann Rheum Dis. 2021 Sep;80(9):1116-1123. doi: 10.1136/annrheumdis-2020-219523. Epub 2021 Apr 8.	Boonen A	Ann Rheum Dis	2021	2021-04-09	PMC8372378
33004335	10.1136/annrheumdis-2020-217344	Recommendation	EULAR definition of difficult-to-treat rheumatoid arthritis	Nagy G, Roodenrijs NMT, Welsing PM, Kedves M, Hamar A, van der Goes MC, Kent A, Bakkers M, Blaas E, Senolt L, Szekanecz Z, Choy E, Dougados M, Jacobs JW, Geenen R, Bijlsma HW, Zink A, Aletaha D, Schoneveld L, van Riel P, Gutermann L, Prior Y, Nikiphorou E, Ferraccioli G, Schett G, Hyrich KL, Mueller-Ladner U, Buch MH, McInnes IB, van der Heijde D, van Laar JM.	Ann Rheum Dis. 2021 Jan;80(1):31-35. doi: 10.1136/annrheumdis-2020-217344. Epub 2020 Oct 1.	Nagy G	Ann Rheum Dis	2021	2020-10-02	PMC7788062
32788400	10.1136/annrheumdis-2020-218015	Recommendation	2019 EULAR points to consider for the assessment of competences in rheumatology specialty training	Sivera F, Alunno A, Najm A, Avcin T, Baraliakos X, Bijlsma JW, Badreh S, Burmester G, Cikes N, Da Silva JA, Damjanov N, Dougados M, Dudler J, Edwards CJ, Iagnocco A, Lioté F, Nikiphorou E, van Onna M, Stones SR, Vassilopoulos D, Haines C, Ramiro S.	Ann Rheum Dis. 2021 Jan;80(1):65-70. doi: 10.1136/annrheumdis-2020-218015. Epub 2020 Aug 11.	Sivera F	Ann Rheum Dis	2021	2020-08-14
31399400	10.1136/annrheumdis-2019-215803	Recommendation	2019 EULAR recommendations for the generic core competences of health professionals in rheumatology	Edelaar L, Nikiphorou E, Fragoulis GE, Iagnocco A, Haines C, Bakkers M, Barbosa L, Cikes N, Ndosi M, Primdahl J, Prior Y, Pchelnikova P, Ritschl V, Schäfer VS, Smucrova H, Storrønning I, Testa M, Wiek D, Vliet Vlieland TPM.	Ann Rheum Dis. 2020 Jan;79(1):53-60. doi: 10.1136/annrheumdis-2019-215803. Epub 2019 Aug 9.	Edelaar L	Ann Rheum Dis	2020	2019-08-11
32503854	10.1136/annrheumdis-2020-217877	Recommendation	EULAR provisional recommendations for the management of rheumatic and musculoskeletal diseases in the context of SARS-CoV-2	Landewé RB, Machado PM, Kroon F, Bijlsma HW, Burmester GR, Carmona L, Combe B, Galli M, Gossec L, Iagnocco A, Isaacs JD, Mariette X, McInnes I, Mueller-Ladner U, Openshaw P, Smolen JS, Stamm TA, Wiek D, Schulze-Koops H.	Ann Rheum Dis. 2020 Jul;79(7):851-858. doi: 10.1136/annrheumdis-2020-217877. Epub 2020 Jun 5.	Landewé RB	Ann Rheum Dis	2020	2020-06-07
32434812	10.1136/annrheumdis-2020-217159	Recommendation	EULAR recommendations for the management of psoriatic arthritis with pharmacological therapies: 2019 update	Gossec L, Baraliakos X, Kerschbaumer A, de Wit M, McInnes I, Dougados M, Primdahl J, McGonagle DG, Aletaha D, Balanescu A, Balint PV, Bertheussen H, Boehncke WH, Burmester GR, Canete JD, Damjanov NS, Kragstrup TW, Kvien TK, Landewé RBM, Lories RJU, Marzo-Ortega H, Poddubnyy D, Rodrigues Manica SA, Schett G, Veale DJ, Van den Bosch FE, van der Heijde D, Smolen JS.	Ann Rheum Dis. 2020 Jun;79(6):700-712. doi: 10.1136/annrheumdis-2020-217159.	Gossec L	Ann Rheum Dis	2020	2020-05-22	PMC7286048
32332077	10.1136/annrheumdis-2020-216931	Recommendation	2019 EULAR points to consider for non-physician health professionals to prevent and manage fragility fractures in adults 50 years or older	Adams J, Wilson N, Hurkmans E, Bakkers M, Balážová P, Baxter M, Blavnsfeldt AB, Briot K, Chiari C, Cooper C, Dragoi RG, Gäbler G, Lems W, Mosor E, Pais S, Simon C, Studenic P, Tilley S, de la Torre-Aboki J, Stamm TA.	Ann Rheum Dis. 2021 Jan;80(1):57-64. doi: 10.1136/annrheumdis-2020-216931. Epub 2020 Apr 24.	Adams J	Ann Rheum Dis	2021	2020-04-26	PMC7788058
32327425	10.1136/annrheumdis-2020-217139	Recommendation	EULAR points to consider for the diagnosis and management of rheumatic immune-related adverse events due to cancer immunotherapy with checkpoint inhibitors	Kostine M, Finckh A, Bingham CO, Visser K, Leipe J, Schulze-Koops H, Choy EH, Benesova K, Radstake TRDJ, Cope AP, Lambotte O, Gottenberg JE, Allenbach Y, Visser M, Rusthoven C, Thomasen L, Jamal S, Marabelle A, Larkin J, Haanen JBAG, Calabrese LH, Mariette X, Schaeverbeke T.	Ann Rheum Dis. 2021 Jan;80(1):36-48. doi: 10.1136/annrheumdis-2020-217139. Epub 2020 Apr 23.	Kostine M	Ann Rheum Dis	2021	2020-04-25	PMC7788064
32220834	10.1136/annrheumdis-2020-216924	Recommendation	2019 Update of the Joint European League Against Rheumatism and European Renal Association-European Dialysis and Transplant Association (EULAR/ERA-EDTA) recommendations for the management of lupus nephritis	Fanouriakis A, Kostopoulou M, Cheema K, Anders HJ, Aringer M, Bajema I, Boletis J, Frangou E, Houssiau FA, Hollis J, Karras A, Marchiori F, Marks SD, Moroni G, Mosca M, Parodis I, Praga M, Schneider M, Smolen JS, Tesar V, Trachana M, van Vollenhoven RF, Voskuyl AE, Teng YKO, van Leew B, Bertsias G, Jayne D, Boumpas DT.	Ann Rheum Dis. 2020 Jun;79(6):713-723. doi: 10.1136/annrheumdis-2020-216924. Epub 2020 Mar 27.	Fanouriakis A	Ann Rheum Dis	2020	2020-03-30
31969328	10.1136/annrheumdis-2019-216655	Recommendation	EULAR recommendations for the management of rheumatoid arthritis with synthetic and biological disease-modifying antirheumatic drugs: 2019 update	Smolen JS, Landewé RBM, Bijlsma JWJ, Burmester GR, Dougados M, Kerschbaumer A, McInnes IB, Sepriano A, van Vollenhoven RF, de Wit M, Aletaha D, Aringer M, Askling J, Balsa A, Boers M, den Broeder AA, Buch MH, Buttgereit F, Caporali R, Cardiel MH, De Cock D, Codreanu C, Cutolo M, Edwards CJ, van Eijk-Hustings Y, Emery P, Finckh A, Gossec L, Gottenberg JE, Hetland ML, Huizinga TWJ, Koloumas M, Li Z, Mariette X, Müller-Ladner U, Mysler EF, da Silva JAP, Poór G, Pope JE, Rubbert-Roth A, Ruyssen-Witrand A, Saag KG, Strangfeld A, Takeuchi T, Voshaar M, Westhovens R, van der Heijde D.	Ann Rheum Dis. 2020 Jun;79(6):685-699. doi: 10.1136/annrheumdis-2019-216655. Epub 2020 Jan 22.	Smolen JS	Ann Rheum Dis	2020	2020-01-24
31672775	10.1136/annrheumdis-2019-216114	Recommendation	EULAR recommendations for the management of Sjögren's syndrome with topical and systemic therapies	Ramos-Casals M, Brito-Zerón P, Bombardieri S, Bootsma H, De Vita S, Dörner T, Fisher BA, Gottenberg JE, Hernandez-Molina G, Kocher A, Kostov B, Kruize AA, Mandl T, Ng WF, Retamozo S, Seror R, Shoenfeld Y, Sisó-Almirall A, Tzioufas AG, Vitali C, Bowman S, Mariette X; EULAR-Sjögren Syndrome Task Force Group.	Ann Rheum Dis. 2020 Jan;79(1):3-18. doi: 10.1136/annrheumdis-2019-216114. Epub 2019 Oct 31.	Ramos-Casals M	Ann Rheum Dis	2020	2019-11-02
31565245	10.1136/rmdopen-2019-001014	Recommendation	EULAR points to consider for the development, evaluation and implementation of mobile health applications aiding self-management in people living with rheumatic and musculoskeletal diseases	Najm A, Nikiphorou E, Kostine M, Richez C, Pauling JD, Finckh A, Ritschl V, Prior Y, Balážová P, Stones S, Szekanecz Z, Iagnocco A, Ramiro S, Sivera F, Dougados M, Carmona L, Burmester G, Wiek D, Gossec L, Berenbaum F.	RMD Open. 2019 Sep 13;5(2):e001014. doi: 10.1136/rmdopen-2019-001014. eCollection 2019.	Najm A	RMD Open	2019	2019-10-01	PMC6744072
31413005	10.1136/annrheumdis-2019-215882	Recommendation	2019 update of EULAR recommendations for vaccination in adult patients with autoimmune inflammatory rheumatic diseases	Furer V, Rondaan C, Heijstek MW, Agmon-Levin N, van Assen S, Bijl M, Breedveld FC, D'Amelio R, Dougados M, Kapetanovic MC, van Laar JM, de Thurah A, Landewé RB, Molto A, Müller-Ladner U, Schreiber K, Smolar L, Walker J, Warnatz K, Wulffraat NM, Elkayam O.	Ann Rheum Dis. 2020 Jan;79(1):39-52. doi: 10.1136/annrheumdis-2019-215882. Epub 2019 Aug 14.	Furer V	Ann Rheum Dis	2020	2019-08-16
31270110	10.1136/annrheumdis-2019-215672	Recommendation	2018 Update of the EULAR recommendations for the management of large vessel vasculitis	Hellmich B, Agueda A, Monti S, Buttgereit F, de Boysson H, Brouwer E, Cassie R, Cid MC, Dasgupta B, Dejaco C, Hatemi G, Hollinger N, Mahr A, Mollan SP, Mukhtyar C, Ponte C, Salvarani C, Sivakumar R, Tian X, Tomasson G, Turesson C, Schmidt W, Villiger PM, Watts R, Young C, Luqmani RA.	Ann Rheum Dis. 2020 Jan;79(1):19-30. doi: 10.1136/annrheumdis-2019-215672. Epub 2019 Jul 3.	Hellmich B	Ann Rheum Dis	2020	2019-07-05
OP0165	OP0165	Recommendation	Update of the EULAR recommendations for the diagnosis and the management of rheumatic immune-related adverse events due to cancer immunotherapy
31321076	10.1136/rmdopen-2019-000950	Recommendation	Implementation and role of modern musculoskeletal imaging in rheumatological practice in member countries of EULAR	Mandl P, Ciechomska A, Terslev L, Baraliakos X, Conaghan PG, D'Agostino MA, Iagnocco A, van der Laken CJ, Ostergaard M, Naredo E.	RMD Open. 2019 Jun 25;5(2):e000950. doi: 10.1136/rmdopen-2019-000950. eCollection 2019.	Mandl P	RMD Open	2019	2019-07-20	PMC6606074
31167758	10.1136/annrheumdis-2019-215315	Recommendation	2018 updated European League Against Rheumatism evidence-based recommendations for the diagnosis of gout	Richette P, Doherty M, Pascual E, Barskova V, Becce F, Castaneda J, Coyfish M, Guillo S, Jansen T, Janssens H, Lioté F, Mallen CD, Nuki G, Perez-Ruiz F, Pimentao J, Punzi L, Pywell A, So AK, Tausche AK, Uhlig T, Zavada J, Zhang W, Tubach F, Bardin T.	Ann Rheum Dis. 2020 Jan;79(1):31-38. doi: 10.1136/annrheumdis-2019-215315. Epub 2019 Jun 5.	Richette P	Ann Rheum Dis	2020	2019-06-07
31092409	10.1136/annrheumdis-2019-215213	Recommendation	EULAR recommendations for the management of antiphospholipid syndrome in adults	Tektonidou MG, Andreoli L, Limper M, Amoura Z, Cervera R, Costedoat-Chalumeau N, Cuadrado MJ, Dörner T, Ferrer-Oliveras R, Hambly K, Khamashta MA, King J, Marchiori F, Meroni PL, Mosca M, Pengo V, Raio L, Ruiz-Irastorza G, Shoenfeld Y, Stojanovich L, Svenungsson E, Wahl D, Tincani A, Ward MM.	Ann Rheum Dis. 2019 Oct;78(10):1296-1304. doi: 10.1136/annrheumdis-2019-215213. Epub 2019 May 15.	Tektonidou MG	Ann Rheum Dis	2019	2019-05-17	PMC11034817	NIHMS1986047
30926722	10.1136/annrheumdis-2019-215089	Recommendation	2019 update of the EULAR recommendations for the management of systemic lupus erythematosus	Fanouriakis A, Kostopoulou M, Alunno A, Aringer M, Bajema I, Boletis JN, Cervera R, Doria A, Gordon C, Govoni M, Houssiau F, Jayne D, Kouloumas M, Kuhn A, Larsen JL, Lerstrøm K, Moroni G, Mosca M, Schneider M, Smolen JS, Svenungsson E, Tesar V, Tincani A, Troldborg A, van Vollenhoven R, Wenzel J, Bertsias G, Boumpas DT.	Ann Rheum Dis. 2019 Jun;78(6):736-745. doi: 10.1136/annrheumdis-2019-215089. Epub 2019 Mar 29.	Fanouriakis A	Ann Rheum Dis	2019	2019-03-31
30898837	10.1136/annrheumdis-2018-214755	Recommendation	2018 EULAR recommendations for a core data set to support observational research and clinical care in giant cell arteritis	Ehlers L, Askling J, Bijlsma HW, Cid MC, Cutolo M, Dasgupta B, Dejaco C, Dixon WG, Feltelius N, Finckh A, Gilbert K, Mackie SL, Mahr A, Matteson EL, Neill L, Salvarani C, Schmidt WA, Strangfeld A, van Vollenhoven RF, Buttgereit F.	Ann Rheum Dis. 2019 Sep;78(9):1160-1166. doi: 10.1136/annrheumdis-2018-214755. Epub 2019 Mar 21.	Ehlers L	Ann Rheum Dis	2019	2019-03-23
30154087	10.1136/annrheumdis-2018-213826	Recommendation	2018 update of the EULAR recommendations for the management of hand osteoarthritis	Kloppenburg M, Kroon FP, Blanco FJ, Doherty M, Dziedzic KS, Greibrokk E, Haugen IK, Herrero-Beaumont G, Jonsson H, Kjeken I, Maheu E, Ramonda R, Ritt MJ, Smeets W, Smolen JS, Stamm TA, Szekanecz Z, Wittoek R, Carmona L.	Ann Rheum Dis. 2019 Jan;78(1):16-24. doi: 10.1136/annrheumdis-2018-213826. Epub 2018 Aug 28.	Kloppenburg M	Ann Rheum Dis	2019	2018-08-30
29724726	10.1136/annrheumdis-2017-212662	Recommendation	EULAR recommendations for the health professional's approach to pain management in inflammatory arthritis and osteoarthritis	Geenen R, Overman CL, Christensen R, Åsenlöf P, Capela S, Huisinga KL, Husebø MEP, Köke AJA, Paskins Z, Pitsillidou IA, Savel C, Austin J, Hassett AL, Severijns G, Stoffer-Marx M, Vlaeyen JWS, Fernández-de-Las-Peñas C, Ryan SJ, Bergman S.	Ann Rheum Dis. 2018 Jun;77(6):797-807. doi: 10.1136/annrheumdis-2017-212662. Epub 2018 May 3.	Geenen R	Ann Rheum Dis	2018	2018-05-05
29625968	10.1136/annrheumdis-2018-213225	Recommendation	2018 update of the EULAR recommendations for the management of Behçet's syndrome	Hatemi G, Christensen R, Bang D, Bodaghi B, Celik AF, Fortune F, Gaudric J, Gul A, Kötter I, Leccese P, Mahr A, Moots R, Ozguler Y, Richter J, Saadoun D, Salvarani C, Scuderi F, Sfikakis PP, Siva A, Stanford M, Tugal-Tutkun I, West R, Yurdakul S, Olivieri I, Yazici H.	Ann Rheum Dis. 2018 Jun;77(6):808-818. doi: 10.1136/annrheumdis-2018-213225. Epub 2018 Apr 6.	Hatemi G	Ann Rheum Dis	2018	2018-04-08
29358285	10.1136/annrheumdis-2017-212649	Recommendation	EULAR recommendations for the use of imaging in large vessel vasculitis in clinical practice	Dejaco C, Ramiro S, Duftner C, Besson FL, Bley TA, Blockmans D, Brouwer E, Cimmino MA, Clark E, Dasgupta B, Diamantopoulos AP, Direskeneli H, Iagnocco A, Klink T, Neill L, Ponte C, Salvarani C, Slart RHJA, Whitlock M, Schmidt WA.	Ann Rheum Dis. 2018 May;77(5):636-643. doi: 10.1136/annrheumdis-2017-212649. Epub 2018 Jan 22.	Dejaco C	Ann Rheum Dis	2018	2018-01-24
28814430	10.1136/annrheumdis-2017-211585	Recommendation	The 2017 EULAR standardised procedures for ultrasound imaging in rheumatology	Möller I, Janta I, Backhaus M, Ohrndorf S, Bong DA, Martinoli C, Filippucci E, Sconfienza LM, Terslev L, Damjanov N, Hammer HB, Sudol-Szopinska I, Grassi W, Balint P, Bruyn GAW, D'Agostino MA, Hollander D, Siddle HJ, Supp G, Schmidt WA, Iagnocco A, Koski J, Kane D, Fodor D, Bruns A, Mandl P, Kaeley GS, Micu M, Ho C, Vlad V, Chávez-López M, Filippou G, Cerón CE, Nestorova R, Quintero M, Wakefield R, Carmona L, Naredo E.	Ann Rheum Dis. 2017 Dec;76(12):1974-1979. doi: 10.1136/annrheumdis-2017-211585. Epub 2017 Aug 16.	Möller I	Ann Rheum Dis	2017	2017-08-18
28948983	10.1136/rmdopen-2016-000428	Recommendation	Scoring ultrasound synovitis in rheumatoid arthritis: a EULAR-OMERACT ultrasound taskforce-Part 1: definition and development of a standardised, consensus-based scoring system	D'Agostino MA, Terslev L, Aegerter P, Backhaus M, Balint P, Bruyn GA, Filippucci E, Grassi W, Iagnocco A, Jousse-Joulin S, Kane D, Naredo E, Schmidt W, Szkudlarek M, Conaghan PG, Wakefield RJ.	RMD Open. 2017 Jul 11;3(1):e000428. doi: 10.1136/rmdopen-2016-000428. eCollection 2017.	D'Agostino MA	RMD Open	2017	2017-09-27	PMC5597799
28948984	10.1136/rmdopen-2016-000427	Recommendation	Scoring ultrasound synovitis in rheumatoid arthritis: a EULAR-OMERACT ultrasound taskforce-Part 2: reliability and application to multiple joints of a standardised consensus-based scoring system	Terslev L, Naredo E, Aegerter P, Wakefield RJ, Backhaus M, Balint P, Bruyn GAW, Iagnocco A, Jousse-Joulin S, Schmidt WA, Szkudlarek M, Conaghan PG, Filippucci E, D'Agostino MA.	RMD Open. 2017 Jul 11;3(1):e000427. doi: 10.1136/rmdopen-2016-000427. eCollection 2017.	Terslev L	RMD Open	2017	2017-09-27	PMC5597800
28389554	10.1136/annrheumdis-2016-210815	Recommendation	EULAR recommendations for the use of imaging in the clinical management of peripheral joint osteoarthritis	Sakellariou G, Conaghan PG, Zhang W, Bijlsma JWJ, Boyesen P, D'Agostino MA, Doherty M, Fodor D, Kloppenburg M, Miese F, Naredo E, Porcheret M, Iagnocco A.	Ann Rheum Dis. 2017 Sep;76(9):1484-1494. doi: 10.1136/annrheumdis-2016-210815. Epub 2017 Apr 7.	Sakellariou G	Ann Rheum Dis	2017	2017-04-09
27802961	10.1136/annrheumdis-2016-210112	Recommendation	EULAR/PReS standards and recommendations for the transitional care of young people with juvenile-onset rheumatic diseases	Foster HE, Minden K, Clemente D, Leon L, McDonagh JE, Kamphuis S, Berggren K, van Pelt P, Wouters C, Waite-Jones J, Tattersall R, Wyllie R, Stones SR, Martini A, Constantin T, Schalm S, Fidanci B, Erer B, Demirkaya E, Ozen S, Carmona L.	Ann Rheum Dis. 2017 Apr;76(4):639-646. doi: 10.1136/annrheumdis-2016-210112. Epub 2016 Nov 1.	Foster HE	Ann Rheum Dis	2017	2016-11-03
28264816	10.1136/annrheumdis-2016-210715	Recommendation	EULAR recommendations for the management of rheumatoid arthritis with synthetic and biological disease-modifying antirheumatic drugs: 2016 update	Smolen JS, Landewé R, Bijlsma J, Burmester G, Chatzidionysiou K, Dougados M, Nam J, Ramiro S, Voshaar M, van Vollenhoven R, Aletaha D, Aringer M, Boers M, Buckley CD, Buttgereit F, Bykerk V, Cardiel M, Combe B, Cutolo M, van Eijk-Hustings Y, Emery P, Finckh A, Gabay C, Gomez-Reino J, Gossec L, Gottenberg JE, Hazes JMW, Huizinga T, Jani M, Karateev D, Kouloumas M, Kvien T, Li Z, Mariette X, McInnes I, Mysler E, Nash P, Pavelka K, Poór G, Richez C, van Riel P, Rubbert-Roth A, Saag K, da Silva J, Stamm T, Takeuchi T, Westhovens R, de Wit M, van der Heijde D.	Ann Rheum Dis. 2017 Jun;76(6):960-977. doi: 10.1136/annrheumdis-2016-210715. Epub 2017 Mar 6.	Smolen JS	Ann Rheum Dis	2017	2017-03-08
27457513	10.1136/annrheumdis-2016-209770	Recommendation	EULAR recommendations for women's health and the management of family planning, assisted reproduction, pregnancy and menopause in patients with systemic lupus erythematosus and/or antiphospholipid syndrome	Andreoli L, Bertsias GK, Agmon-Levin N, Brown S, Cervera R, Costedoat-Chalumeau N, Doria A, Fischer-Betz R, Forger F, Moraes-Fontes MF, Khamashta M, King J, Lojacono A, Marchiori F, Meroni PL, Mosca M, Motta M, Ostensen M, Pamfil C, Raio L, Schneider M, Svenungsson E, Tektonidou M, Yavuz S, Boumpas D, Tincani A.	Ann Rheum Dis. 2017 Mar;76(3):476-485. doi: 10.1136/annrheumdis-2016-209770. Epub 2016 Jul 25.	Andreoli L	Ann Rheum Dis	2017	2016-07-27	PMC5446003
28087505	10.1136/annrheumdis-2016-210770	Recommendation	2016 update of the ASAS-EULAR management recommendations for axial spondyloarthritis	van der Heijde D, Ramiro S, Landewé R, Baraliakos X, Van den Bosch F, Sepriano A, Regel A, Ciurea A, Dagfinrud H, Dougados M, van Gaalen F, Géher P, van der Horst-Bruinsma I, Inman RD, Jongkees M, Kiltz U, Kvien TK, Machado PM, Marzo-Ortega H, Molto A, Navarro-Compàn V, Ozgocmen S, Pimentel-Santos FM, Reveille J, Rudwaleit M, Sieper J, Sampaio-Barros P, Wiek D, Braun J.	Ann Rheum Dis. 2017 Jun;76(6):978-991. doi: 10.1136/annrheumdis-2016-210770. Epub 2017 Jan 13.	van der Heijde D	Ann Rheum Dis	2017	2017-01-15
28007756	10.1136/annrheumdis-2016-210289	Recommendation	EULAR/EFORT recommendations for management of patients older than 50 years with a fragility fracture and prevention of subsequent fractures	Lems WF, Dreinhöfer KE, Bischoff-Ferrari H, Blauth M, Czerwinski E, da Silva J, Herrera A, Hoffmeyer P, Kvien T, Maalouf G, Marsh D, Puget J, Puhl W, Poor G, Rasch L, Roux C, Schüler S, Seriolo B, Tarantino U, van Geel T, Woolf A, Wyers C, Geusens P.	Ann Rheum Dis. 2017 May;76(5):802-810. doi: 10.1136/annrheumdis-2016-210289. Epub 2016 Dec 22.	Lems WF	Ann Rheum Dis	2017	2016-12-24
26984008	10.1136/annrheumdis-2016-209233	Recommendation	Points to consider for reporting, screening for and preventing selected comorbidities in chronic inflammatory rheumatic diseases in daily practice: a EULAR initiative	Baillet A, Gossec L, Carmona L, Wit Md, van Eijk-Hustings Y, Bertheussen H, Alison K, Toft M, Kouloumas M, Ferreira RJ, Oliver S, Rubbert-Roth A, van Assen S, Dixon WG, Finckh A, Zink A, Kremer J, Kvien TK, Nurmohamed M, van der Heijde D, Dougados M.	Ann Rheum Dis. 2016 Jun;75(6):965-73. doi: 10.1136/annrheumdis-2016-209233. Epub 2016 Mar 16.	Baillet A	Ann Rheum Dis	2016	2016-03-18
27979873	10.1136/annrheumdis-2016-210602	Recommendation	2016 update of the EULAR recommendations for the management of early arthritis	Combe B, Landewe R, Daien CI, Hua C, Aletaha D, Álvaro-Gracia JM, Bakkers M, Brodin N, Burmester GR, Codreanu C, Conway R, Dougados M, Emery P, Ferraccioli G, Fonseca J, Raza K, Silva-Fernández L, Smolen JS, Skingle D, Szekanecz Z, Kvien TK, van der Helm-van Mil A, van Vollenhoven R.	Ann Rheum Dis. 2017 Jun;76(6):948-959. doi: 10.1136/annrheumdis-2016-210602. Epub 2016 Dec 15.	Combe B	Ann Rheum Dis	2017	2016-12-17
27457514	10.1136/annrheumdis-2016-209707	Recommendation	2016 updated EULAR evidence-based recommendations for the management of gout	Richette P, Doherty M, Pascual E, Barskova V, Becce F, Castañeda-Sanabria J, Coyfish M, Guillo S, Jansen TL, Janssens H, Lioté F, Mallen C, Nuki G, Perez-Ruiz F, Pimentao J, Punzi L, Pywell T, So A, Tausche AK, Uhlig T, Zavada J, Zhang W, Tubach F, Bardin T.	Ann Rheum Dis. 2017 Jan;76(1):29-42. doi: 10.1136/annrheumdis-2016-209707. Epub 2016 Jul 25.	Richette P	Ann Rheum Dis	2017	2016-07-27
27941129	10.1136/annrheumdis-2016-209909	Recommendation	Update of EULAR recommendations for the treatment of systemic sclerosis	Kowal-Bielecka O, Fransen J, Avouac J, Becker M, Kulak A, Allanore Y, Distler O, Clements P, Cutolo M, Czirjak L, Damjanov N, Del Galdo F, Denton CP, Distler JHW, Foeldvari I, Figelstone K, Frerix M, Furst DE, Guiducci S, Hunzelmann N, Khanna D, Matucci-Cerinic M, Herrick AL, van den Hoogen F, van Laar JM, Riemekasten G, Silver R, Smith V, Sulli A, Tarner I, Tyndall A, Welling J, Wigley F, Valentini G, Walker UA, Zulian F, Müller-Ladner U; EUSTAR Coauthors.	Ann Rheum Dis. 2017 Aug;76(8):1327-1339. doi: 10.1136/annrheumdis-2016-209909. Epub 2016 Nov 9.	Kowal-Bielecka O	Ann Rheum Dis	2017	2016-12-13
27697765	10.1136/annrheumdis-2016-209775	Recommendation	EULAR recommendations for cardiovascular disease risk management in patients with rheumatoid arthritis and other forms of inflammatory joint disorders: 2015/2016 update	Agca R, Heslinga SC, Rollefstad S, Heslinga M, McInnes IB, Peters MJ, Kvien TK, Dougados M, Radner H, Atzeni F, Primdahl J, Södergren A, Wallberg Jonsson S, van Rompay J, Zabalan C, Pedersen TR, Jacobsson L, de Vlam K, Gonzalez-Gay MA, Semb AG, Kitas GD, Smulders YM, Szekanecz Z, Sattar N, Symmons DP, Nurmohamed MT.	Ann Rheum Dis. 2017 Jan;76(1):17-28. doi: 10.1136/annrheumdis-2016-209775. Epub 2016 Oct 3.	Agca R	Ann Rheum Dis	2017	2016-10-05
27338776	10.1136/annrheumdis-2016-209133	Recommendation	EULAR/ERA-EDTA recommendations for the management of ANCA-associated vasculitis	Yates M, Watts RA, Bajema IM, Cid MC, Crestani B, Hauser T, Hellmich B, Holle JU, Laudien M, Little MA, Luqmani RA, Mahr A, Merkel PA, Mills J, Mooney J, Segelmark M, Tesar V, Westman K, Vaglio A, Yalçındağ N, Jayne DR, Mukhtyar C.	Ann Rheum Dis. 2016 Sep;75(9):1583-94. doi: 10.1136/annrheumdis-2016-209133. Epub 2016 Jun 23.	Yates M	Ann Rheum Dis	2016	2016-06-25
27377815	10.1136/annrheumdis-2016-209724	Recommendation	EULAR revised recommendations for the management of fibromyalgia	Macfarlane GJ, Kronisch C, Dean LE, Atzeni F, Häuser W, Fluß E, Choy E, Kosek E, Amris K, Branco J, Dincer F, Leino-Arjas P, Longley K, McCarthy GM, Makri S, Perrot S, Sarzi-Puttini P, Taylor A, Jones GT.	Ann Rheum Dis. 2017 Feb;76(2):318-328. doi: 10.1136/annrheumdis-2016-209724. Epub 2016 Jul 4.	Macfarlane GJ	Ann Rheum Dis	2017	2016-07-06
26802180	10.1136/annrheumdis-2015-208690	Recommendation	EULAR recommendations for the management of familial Mediterranean fever	Ozen S, Demirkaya E, Erer B, Livneh A, Ben-Chetrit E, Giancane G, Ozdogan H, Abu I, Gattorno M, Hawkins PN, Yuce S, Kallinich T, Bilginer Y, Kastner D, Carmona L.	Ann Rheum Dis. 2016 Apr;75(4):644-51. doi: 10.1136/annrheumdis-2015-208690. Epub 2016 Jan 22.	Ozen S	Ann Rheum Dis	2016	2016-01-24
26245755	10.1136/annrheumdis-2015-207892	Recommendation	EULAR-PReS points to consider for the use of imaging in the diagnosis and management of juvenile idiopathic arthritis in clinical practice	Colebatch-Bourn AN, Edwards CJ, Collado P, D'Agostino MA, Hemke R, Jousse-Joulin S, Maas M, Martini A, Naredo E, Østergaard M, Rooney M, Tzaribachev N, van Rossum MA, Vojinovic J, Conaghan PG, Malattia C.	Ann Rheum Dis. 2015 Nov;74(11):1946-57. doi: 10.1136/annrheumdis-2015-207892. Epub 2015 Aug 5.	Colebatch-Bourn AN	Ann Rheum Dis	2015	2015-08-07
25837448	10.1136/annrheumdis-2014-206971	Recommendation	EULAR recommendations for the use of imaging in the diagnosis and management of spondyloarthritis in clinical practice	Mandl P, Navarro-Compán V, Terslev L, Aegerter P, van der Heijde D, D'Agostino MA, Baraliakos X, Pedersen SJ, Jurik AG, Naredo E, Schueller-Weidekamm C, Weber U, Wick MC, Bakker PA, Filippucci E, Conaghan PG, Rudwaleit M, Schett G, Sieper J, Tarp S, Marzo-Ortega H, Østergaard M; European League Against Rheumatism (EULAR).	Ann Rheum Dis. 2015 Jul;74(7):1327-39. doi: 10.1136/annrheumdis-2014-206971. Epub 2015 Apr 2.	Mandl P	Ann Rheum Dis	2015	2015-04-04
25735643	10.1136/annrheumdis-2014-206807	Recommendation	EULAR recommendations for patient education for people with inflammatory arthritis	Zangi HA, Ndosi M, Adams J, Andersen L, Bode C, Boström C, van Eijk-Hustings Y, Gossec L, Korandová J, Mendes G, Niedermann K, Primdahl J, Stoffer M, Voshaar M, van Tubergen A; European League Against Rheumatism (EULAR).	Ann Rheum Dis. 2015 Jun;74(6):954-62. doi: 10.1136/annrheumdis-2014-206807. Epub 2015 Mar 3.	Zangi HA	Ann Rheum Dis	2015	2015-03-05
26644232	10.1136/annrheumdis-2015-208337	Recommendation	European League Against Rheumatism (EULAR) recommendations for the management of psoriatic arthritis with pharmacological therapies: 2015 update	Gossec L, Smolen JS, Ramiro S, de Wit M, Cutolo M, Dougados M, Emery P, Landewé R, Oliver S, Aletaha D, Betteridge N, Braun J, Burmester G, Cañete JD, Damjanov N, FitzGerald O, Haglund E, Helliwell P, Kvien TK, Lories R, Luger T, Maccarone M, Marzo-Ortega H, McGonagle D, McInnes IB, Olivieri I, Pavelka K, Schett G, Sieper J, van den Bosch F, Veale DJ, Wollenhaupt J, Zink A, van der Heijde D.	Ann Rheum Dis. 2016 Mar;75(3):499-510. doi: 10.1136/annrheumdis-2015-208337. Epub 2015 Dec 7.	Gossec L	Ann Rheum Dis	2016	2015-12-09
26359488	10.1136/annrheumdis-2015-207492	Recommendation	2015 Recommendations for the management of polymyalgia rheumatica: a European League Against Rheumatism/American College of Rheumatology collaborative initiative	Dejaco C, Singh YP, Perel P, Hutchings A, Camellino D, Mackie S, Abril A, Bachta A, Balint P, Barraclough K, Bianconi L, Buttgereit F, Carsons S, Ching D, Cid M, Cimmino M, Diamantopoulos A, Docken W, Duftner C, Fashanu B, Gilbert K, Hildreth P, Hollywood J, Jayne D, Lima M, Maharaj A, Mallen C, Martinez-Taboada V, Maz M, Merry S, Miller J, Mori S, Neill L, Nordborg E, Nott J, Padbury H, Pease C, Salvarani C, Schirmer M, Schmidt W, Spiera R, Tronnier D, Wagner A, Whitlock M, Matteson EL, Dasgupta B; European League Against Rheumatism; American College of Rheumatology.	Ann Rheum Dis. 2015 Oct;74(10):1799-807. doi: 10.1136/annrheumdis-2015-207492.	Dejaco C	Ann Rheum Dis	2015	2015-09-12
24161836	10.1136/annrheumdis-2013-204573	Recommendation	EULAR recommendations for the management of rheumatoid arthritis with synthetic and biological disease-modifying antirheumatic drugs: 2013 update	Smolen JS, Landewé R, Breedveld FC, Buch M, Burmester G, Dougados M, Emery P, Gaujoux-Viala C, Gossec L, Nam J, Ramiro S, Winthrop K, de Wit M, Aletaha D, Betteridge N, Bijlsma JW, Boers M, Buttgereit F, Combe B, Cutolo M, Damjanov N, Hazes JM, Kouloumas M, Kvien TK, Mariette X, Pavelka K, van Riel PL, Rubbert-Roth A, Scholte-Voshaar M, Scott DL, Sokka-Isler T, Wong JB, van der Heijde D.	Ann Rheum Dis. 2014 Mar;73(3):492-509. doi: 10.1136/annrheumdis-2013-204573. Epub 2013 Oct 25.	Smolen JS	Ann Rheum Dis	2014	2013-10-29	PMC3933074
23873876	10.1136/annrheumdis-2013-203249	Recommendation	EULAR evidence-based and consensus-based recommendations on the management of medium to high-dose glucocorticoid therapy in rheumatic diseases	Duru N, van der Goes MC, Jacobs JW, Andrews T, Boers M, Buttgereit F, Caeyers N, Cutolo M, Halliday S, Da Silva JA, Kirwan JR, Ray D, Rovensky J, Severijns G, Westhovens R, Bijlsma JW.	Ann Rheum Dis. 2013 Dec;72(12):1905-13. doi: 10.1136/annrheumdis-2013-203249. Epub 2013 Jul 19.	Duru N	Ann Rheum Dis	2013	2013-07-23
23595142	10.1136/annrheumdis-2012-202745	Recommendation	EULAR recommendations for the non-pharmacological core management of hip and knee osteoarthritis	Fernandes L, Hagen KB, Bijlsma JW, Andreassen O, Christensen P, Conaghan PG, Doherty M, Geenen R, Hammond A, Kjeken I, Lohmander LS, Lund H, Mallen CD, Nava T, Oliver S, Pavelka K, Pitsillidou I, da Silva JA, de la Torre J, Zanoli G, Vliet Vlieland TP; European League Against Rheumatism (EULAR).	Ann Rheum Dis. 2013 Jul;72(7):1125-35. doi: 10.1136/annrheumdis-2012-202745. Epub 2013 Apr 17.	Fernandes L	Ann Rheum Dis	2013	2013-04-19
23520036	10.1136/annrheumdis-2012-203158	Recommendation	EULAR recommendations for the use of imaging of the joints in the clinical management of rheumatoid arthritis	Colebatch AN, Edwards CJ, Østergaard M, van der Heijde D, Balint PV, D'Agostino MA, Forslind K, Grassi W, Haavardsholm EA, Haugeberg G, Jurik AG, Landewé RB, Naredo E, O'Connor PJ, Ostendorf B, Potocki K, Schmidt WA, Smolen JS, Sokolovic S, Watt I, Conaghan PG.	Ann Rheum Dis. 2013 Jun;72(6):804-14. doi: 10.1136/annrheumdis-2012-203158. Epub 2013 Mar 21.	Colebatch AN	Ann Rheum Dis	2013	2013-03-23
22851469	10.1136/annrheumdis-2012-201940	Recommendation	Joint European League Against Rheumatism and European Renal Association-European Dialysis and Transplant Association (EULAR/ERA-EDTA) recommendations for the management of adult and paediatric lupus nephritis	Bertsias GK, Tektonidou M, Amoura Z, Aringer M, Bajema I, Berden JH, Boletis J, Cervera R, Dörner T, Doria A, Ferrario F, Floege J, Houssiau FA, Ioannidis JP, Isenberg DA, Kallenberg CG, Lightstone L, Marks SD, Martini A, Moroni G, Neumann I, Praga M, Schneider M, Starra A, Tesar V, Vasconcelos C, van Vollenhoven RF, Zakharova H, Haubitz M, Gordon C, Jayne D, Boumpas DT; European League Against Rheumatism and European Renal Association-European Dialysis and Transplant Association.	Ann Rheum Dis. 2012 Nov;71(11):1771-82. doi: 10.1136/annrheumdis-2012-201940. Epub 2012 Jul 31.	Bertsias GK	Ann Rheum Dis	2012	2012-08-02	PMC3465859
21953336	10.1136/annrheumdis-2011-200350	Recommendation	European League Against Rheumatism recommendations for the management of psoriatic arthritis with pharmacological therapies	Gossec L, Smolen JS, Gaujoux-Viala C, Ash Z, Marzo-Ortega H, van der Heijde D, FitzGerald O, Aletaha D, Balint P, Boumpas D, Braun J, Breedveld FC, Burmester G, Cañete JD, de Wit M, Dagfinrud H, de Vlam K, Dougados M, Helliwell P, Kavanaugh A, Kvien TK, Landewé R, Luger T, Maccarone M, McGonagle D, McHugh N, McInnes IB, Ritchlin C, Sieper J, Tak PP, Valesini G, Vencovsky J, Winthrop KL, Zink A, Emery P; European League Against Rheumatism.	Ann Rheum Dis. 2012 Jan;71(1):4-12. doi: 10.1136/annrheumdis-2011-200350. Epub 2011 Sep 27.	Gossec L	Ann Rheum Dis	2012	2011-09-29
22039168	10.1136/annrheumdis-2011-200185	Recommendation	EULAR recommendations for the role of the nurse in the management of chronic inflammatory arthritis	van Eijk-Hustings Y, van Tubergen A, Boström C, Braychenko E, Buss B, Felix J, Firth J, Hammond A, Harston B, Hernandez C, Huzjak M, Korandová J, Kukkurainen ML, Landewé R, Mezieres M, Milincovic M, Moretti A, Oliver S, Primdahl J, Scholte-Voshaar M, de la Torre-Aboki J, Waite-Jones J, Westhovens R, Zangi HA, Heiberg T, Hill J; EULAR.	Ann Rheum Dis. 2012 Jan;71(1):13-9. doi: 10.1136/annrheumdis-2011-200185. Epub 2011 Oct 28.	van Eijk-Hustings Y	Ann Rheum Dis	2012	2011-11-01
21813547	10.1136/ard.2011.150193	Recommendation	EULAR recommendations for vaccination in paediatric patients with rheumatic diseases	Heijstek MW, Ott de Bruin LM, Bijl M, Borrow R, van der Klis F, Koné-Paut I, Fasth A, Minden K, Ravelli A, Abinun M, Pileggi GS, Borte M, Wulffraat NM; EULAR.	Ann Rheum Dis. 2011 Oct;70(10):1704-12. doi: 10.1136/ard.2011.150193. Epub 2011 Aug 3.	Heijstek MW	Ann Rheum Dis	2011	2011-08-05
21540199	10.1136/ard.2011.151027	Recommendation	2010 update of the ASAS/EULAR recommendations for the management of ankylosing spondylitis	Braun J, van den Berg R, Baraliakos X, Boehm H, Burgos-Vargas R, Collantes-Estevez E, Dagfinrud H, Dijkmans B, Dougados M, Emery P, Geher P, Hammoudeh M, Inman RD, Jongkees M, Khan MA, Kiltz U, Kvien T, Leirisalo-Repo M, Maksymowych WP, Olivieri I, Pavelka K, Sieper J, Stanislawska-Biernat E, Wendling D, Ozgocmen S, van Drogen C, van Royen B, van der Heijde D.	Ann Rheum Dis. 2011 Jun;70(6):896-904. doi: 10.1136/ard.2011.151027.	Braun J	Ann Rheum Dis	2011	2011-05-05	PMC3086052
21257614	10.1136/ard.2010.139360	Recommendation	EULAR recommendations for calcium pyrophosphate deposition. Part II: management	Zhang W, Doherty M, Pascual E, Barskova V, Guerne PA, Jansen TL, Leeb BF, Perez-Ruiz F, Pimentao J, Punzi L, Richette P, Sivera F, Uhlig T, Watt I, Bardin T.	Ann Rheum Dis. 2011 Apr;70(4):571-5. doi: 10.1136/ard.2010.139360. Epub 2011 Jan 20.	Zhang W	Ann Rheum Dis	2011	2011-01-25

### Sheet: ACR
PMID	DOI	Title	Authors	Citation	First Author	Journal/Book	Publication Year	Create Date	PMCID	NIHMS ID
32391934	10.1002/acr.24180	2020 American College of Rheumatology Guideline for the Management of Gout	FitzGerald JD, Dalbeth N, Mikuls T, Brignardello-Petersen R, Guyatt G, Abeles AM, Gelber AC, Harrold LR, Khanna D, King C, Levy G, Libbey C, Mount D, Pillinger MH, Rosenthal A, Singh JA, Sims JE, Smith BJ, Wenger NS, Bae SS, Danve A, Khanna PP, Kim SC, Lenert A, Poon S, Qasim A, Sehra ST, Sharma TSK, Toprover M, Turgunbaev M, Zeng L, Zhang MA, Turner AS, Neogi T.	Arthritis Care Res (Hoboken). 2020 Jun;72(6):744-760. doi: 10.1002/acr.24180. Epub 2020 May 11.	FitzGerald JD	Arthritis Care Res (Hoboken)	2020	2020-05-12	PMC10563586	NIHMS1930632
37746897	10.1002/art.42630	2023 American College of Rheumatology and American Association of Hip and Knee Surgeons Clinical Practice Guideline for the Optimal Timing of Elective Hip or Knee Arthroplasty for Patients With Symptomatic Moderate-to-Severe Osteoarthritis or Advanced Symptomatic Osteonecrosis With Secondary Arthritis for Whom Nonoperative Therapy Is Ineffective	Hannon CP, Goodman SM, Austin MS, Yates A Jr, Guyatt G, Aggarwal VK, Baker JF, Bass P, Bekele DI, Dass D, Ghomrawi HMK, Jevsevar DS, Kwoh CK, Lajam CM, Meng CF, Moreland LW, Suleiman LI, Wolfstadt J, Bartosiak K, Bedard NA, Blevins JL, Cohen-Rosenblum A, Courtney PM, Fernandez-Ruiz R, Gausden EB, Ghosh N, King LK, Meara AS, Mehta B, Mirza R, Rana AJ, Sullivan N, Turgunbaev M, Wysham KD, Yip K, Yue L, Zywiel MG, Russell L, Turner AS, Singh JA.	Arthritis Rheumatol. 2023 Nov;75(11):1877-1888. doi: 10.1002/art.42630. Epub 2023 Sep 25.	Hannon CP	Arthritis Rheumatol	2023	2023-09-25
31436026	10.1002/acr.24025	2019 Update of the American College of Rheumatology/Spondylitis Association of America/Spondyloarthritis Research and Treatment Network Recommendations for the Treatment of Ankylosing Spondylitis and Nonradiographic Axial Spondyloarthritis	Ward MM, Deodhar A, Gensler LS, Dubreuil M, Yu D, Khan MA, Haroon N, Borenstein D, Wang R, Biehl A, Fang MA, Louie G, Majithia V, Ng B, Bigham R, Pianin M, Shah AA, Sullivan N, Turgunbaev M, Oristaglio J, Turner A, Maksymowych WP, Caplan L.	Arthritis Care Res (Hoboken). 2019 Oct;71(10):1285-1299. doi: 10.1002/acr.24025. Epub 2019 Aug 21.	Ward MM	Arthritis Care Res (Hoboken)	2019	2019-08-23	PMC6764857	NIHMS1041470
33251716	10.1002/art.41562	Clinical Practice Guidelines by the Infectious Diseases Society of America (IDSA), American Academy of Neurology (AAN), and American College of Rheumatology (ACR): 2020 Guidelines for the Prevention, Diagnosis, and Treatment of Lyme Disease	Lantos PM, Rumbaugh J, Bockenstedt LK, Falck-Ytter YT, Aguero-Rosenfeld ME, Auwaerter PG, Baldwin K, Bannuru RR, Belani KK, Bowie WR, Branda JA, Clifford DB, DiMario FJ Jr, Halperin JJ, Krause PJ, Lavergne V, Liang MH, Cody Meissner H, Nigrovic LE, Nocton JJJ, Osani MC, Pruitt AA, Rips J, Rosenfeld LE, Savoy ML, Sood SK, Steere AC, Strle F, Sundel R, Tsao J, Vaysbrot EE, Wormser GP, Zemel LS.	Arthritis Rheumatol. 2021 Jan;73(1):12-20. doi: 10.1002/art.41562. Epub 2020 Nov 29.	Lantos PM	Arthritis Rheumatol	2021	2020-11-30
31021516	10.1002/acr.23870	2019 American College of Rheumatology/Arthritis Foundation Guideline for the Treatment of Juvenile Idiopathic Arthritis: Therapeutic Approaches for Non-Systemic Polyarthritis, Sacroiliitis, and Enthesitis	Ringold S, Angeles-Han ST, Beukelman T, Lovell D, Cuello CA, Becker ML, Colbert RA, Feldman BM, Ferguson PJ, Gewanter H, Guzman J, Horonjeff J, Nigrovic PA, Ombrello MJ, Passo MH, Stoll ML, Rabinovich CE, Schneider R, Halyabar O, Hays K, Shah AA, Sullivan N, Szymanski AM, Turgunbaev M, Turner A, Reston J.	Arthritis Care Res (Hoboken). 2019 Jun;71(6):717-734. doi: 10.1002/acr.23870. Epub 2019 Apr 25.	Ringold S	Arthritis Care Res (Hoboken)	2019	2019-04-26	PMC6561125	NIHMS1014926
34235884	10.1002/art.41774	2021 American College of Rheumatology/Vasculitis Foundation Guideline for the Management of Giant Cell Arteritis and Takayasu Arteritis	Maz M, Chung SA, Abril A, Langford CA, Gorelik M, Guyatt G, Archer AM, Conn DL, Full KA, Grayson PC, Ibarra MF, Imundo LF, Kim S, Merkel PA, Rhee RL, Seo P, Stone JH, Sule S, Sundel RP, Vitobaldi OI, Warner A, Byram K, Dua AB, Husainat N, James KE, Kalot MA, Lin YC, Springer JM, Turgunbaev M, Villa-Forte A, Turner AS, Mustafa RA.	Arthritis Rheumatol. 2021 Aug;73(8):1349-1365. doi: 10.1002/art.41774. Epub 2021 Jul 8.	Maz M	Arthritis Rheumatol	2021	2021-07-08
34235883	10.1002/art.41776	2021 American College of Rheumatology/Vasculitis Foundation Guideline for the Management of Polyarteritis Nodosa	Chung SA, Gorelik M, Langford CA, Maz M, Abril A, Guyatt G, Archer AM, Conn DL, Full KA, Grayson PC, Ibarra MF, Imundo LF, Kim S, Merkel PA, Rhee RL, Seo P, Stone JH, Sule S, Sundel RP, Vitobaldi OI, Warner A, Byram K, Dua AB, Husainat N, James KE, Kalot M, Lin YC, Springer JM, Turgunbaev M, Villa-Forte A, Turner AS, Mustafa RA.	Arthritis Rheumatol. 2021 Aug;73(8):1384-1393. doi: 10.1002/art.41776. Epub 2021 Jul 8.	Chung SA	Arthritis Rheumatol	2021	2021-07-08
35257507	10.1002/acr.24838	2021 American College of Rheumatology/Vasculitis Foundation Guideline for the Management of Kawasaki Disease	Gorelik M, Chung SA, Ardalan K, Binstadt BA, Friedman K, Hayward K, Imundo LF, Lapidus SK, Kim S, Son MB, Sule S, Tremoulet AH, Van Mater H, Yildirim-Toruner C, Langford CA, Maz M, Abril A, Guyatt G, Archer AM, Conn DL, Full KA, Grayson PC, Ibarra MF, Merkel PA, Rhee RL, Seo P, Stone JH, Sundel RP, Vitobaldi OI, Warner A, Byram K, Dua AB, Husainat N, James KE, Kalot M, Lin YC, Springer JM, Turgunbaev M, Villa-Forte A, Turner AS, Mustafa RA.	Arthritis Care Res (Hoboken). 2022 Apr;74(4):538-548. doi: 10.1002/acr.24838. Epub 2022 Mar 7.	Gorelik M	Arthritis Care Res (Hoboken)	2022	2022-03-08
34235894	10.1002/art.41773	2021 American College of Rheumatology/Vasculitis Foundation Guideline for the Management of Antineutrophil Cytoplasmic Antibody-Associated Vasculitis	Chung SA, Langford CA, Maz M, Abril A, Gorelik M, Guyatt G, Archer AM, Conn DL, Full KA, Grayson PC, Ibarra MF, Imundo LF, Kim S, Merkel PA, Rhee RL, Seo P, Stone JH, Sule S, Sundel RP, Vitobaldi OI, Warner A, Byram K, Dua AB, Husainat N, James KE, Kalot MA, Lin YC, Springer JM, Turgunbaev M, Villa-Forte A, Turner AS, Mustafa RA.	Arthritis Rheumatol. 2021 Aug;73(8):1366-1383. doi: 10.1002/art.41773. Epub 2021 Jul 8.	Chung SA	Arthritis Rheumatol	2021	2021-07-08
36597813	10.1002/acr.25045	2022 American College of Rheumatology Guideline for Vaccinations in Patients With Rheumatic and Musculoskeletal Diseases	Bass AR, Chakravarty E, Akl EA, Bingham CO, Calabrese L, Cappelli LC, Johnson SR, Imundo LF, Winthrop KL, Arasaratnam RJ, Baden LR, Berard R, Bridges SL Jr, Cheah JTL, Curtis JR, Ferguson PJ, Hakkarinen I, Onel KB, Schultz G, Sivaraman V, Smith BJ, Sparks JA, Vogel TP, Williams EA, Calabrese C, Cunha JS, Fontanarosa J, Gillispie-Taylor MC, Gkrouzman E, Iyer P, Lakin KS, Legge A, Lo MS, Lockwood MM, Sadun RE, Singh N, Sullivan N, Tam H, Turgunbaev M, Turner AS, Reston J.	Arthritis Care Res (Hoboken). 2023 Mar;75(3):449-464. doi: 10.1002/acr.25045. Epub 2023 Jan 4.	Bass AR	Arthritis Care Res (Hoboken)	2023	2023-01-04	PMC10291822	NIHMS1900652
32090466	10.1002/acr.24130	2020 American College of Rheumatology Guideline for the Management of Reproductive Health in Rheumatic and Musculoskeletal Diseases	Sammaritano LR, Bermas BL, Chakravarty EE, Chambers C, Clowse MEB, Lockshin MD, Marder W, Guyatt G, Branch DW, Buyon J, Christopher-Stine L, Crow-Hercher R, Cush J, Druzin M, Kavanaugh A, Laskin CA, Plante L, Salmon J, Simard J, Somers EC, Steen V, Tedeschi SK, Vinet E, White CW, Yazdany J, Barbhaiya M, Bettendorf B, Eudy A, Jayatilleke A, Shah AA, Sullivan N, Tarter LL, Birru Talabi M, Turgunbaev M, Turner A, D'Anci KE.	Arthritis Care Res (Hoboken). 2020 Apr;72(4):461-488. doi: 10.1002/acr.24130. Epub 2020 Feb 26.	Sammaritano LR	Arthritis Care Res (Hoboken)	2020	2020-02-25
34101387	10.1002/acr.24596	2021 American College of Rheumatology Guideline for the Treatment of Rheumatoid Arthritis	Fraenkel L, Bathon JM, England BR, St Clair EW, Arayssi T, Carandang K, Deane KD, Genovese M, Huston KK, Kerr G, Kremer J, Nakamura MC, Russell LA, Singh JA, Smith BJ, Sparks JA, Venkatachalam S, Weinblatt ME, Al-Gibbawi M, Baker JF, Barbour KE, Barton JL, Cappelli L, Chamseddine F, George M, Johnson SR, Kahale L, Karam BS, Khamis AM, Navarro-Millán I, Mirza R, Schwab P, Singh N, Turgunbaev M, Turner AS, Yaacoub S, Akl EA.	Arthritis Care Res (Hoboken). 2021 Jul;73(7):924-939. doi: 10.1002/acr.24596. Epub 2021 Jun 8.	Fraenkel L	Arthritis Care Res (Hoboken)	2021	2021-06-08	PMC9273041	NIHMS1715110
30499246	10.1002/art.40726	Special Article: 2018 American College of Rheumatology/National Psoriasis Foundation Guideline for the Treatment of Psoriatic Arthritis	Singh JA, Guyatt G, Ogdie A, Gladman DD, Deal C, Deodhar A, Dubreuil M, Dunham J, Husni ME, Kenny S, Kwan-Morley J, Lin J, Marchetta P, Mease PJ, Merola JF, Miner J, Ritchlin CT, Siaton B, Smith BJ, Van Voorhees AS, Jonsson AH, Shah AA, Sullivan N, Turgunbaev M, Coates LC, Gottlieb A, Magrey M, Nowell WB, Orbai AM, Reddy SM, Scher JU, Siegel E, Siegel M, Walsh JA, Turner AS, Reston J.	Arthritis Rheumatol. 2019 Jan;71(1):5-32. doi: 10.1002/art.40726. Epub 2018 Nov 30.	Singh JA	Arthritis Rheumatol	2019	2018-12-01	PMC8218333	NIHMS1705233
26359488	10.1136/annrheumdis-2015-207492	2015 Recommendations for the management of polymyalgia rheumatica: a European League Against Rheumatism/American College of Rheumatology collaborative initiative	Dejaco C, Singh YP, Perel P, Hutchings A, Camellino D, Mackie S, Abril A, Bachta A, Balint P, Barraclough K, Bianconi L, Buttgereit F, Carsons S, Ching D, Cid M, Cimmino M, Diamantopoulos A, Docken W, Duftner C, Fashanu B, Gilbert K, Hildreth P, Hollywood J, Jayne D, Lima M, Maharaj A, Mallen C, Martinez-Taboada V, Maz M, Merry S, Miller J, Mori S, Neill L, Nordborg E, Nott J, Padbury H, Pease C, Salvarani C, Schirmer M, Schmidt W, Spiera R, Tronnier D, Wagner A, Whitlock M, Matteson EL, Dasgupta B; European League Against Rheumatism; American College of Rheumatology.	Ann Rheum Dis. 2015 Oct;74(10):1799-807. doi: 10.1136/annrheumdis-2015-207492.	Dejaco C	Ann Rheum Dis	2015	2015-09-12
35718887	10.1002/acr.24893	2022 American College of Rheumatology/American Association of Hip and Knee Surgeons Guideline for the Perioperative Management of Antirheumatic Medication in Patients With Rheumatic Diseases Undergoing Elective Total Hip or Total Knee Arthroplasty	Goodman SM, Springer BD, Chen AF, Davis M, Fernandez DR, Figgie M, Finlayson H, George MD, Giles JT, Gilliland J, Klatt B, MacKenzie R, Michaud K, Miller A, Russell L, Sah A, Abdel MP, Johnson B, Mandl LA, Sculco P, Turgunbaev M, Turner AS, Yates A Jr, Singh JA.	Arthritis Care Res (Hoboken). 2022 Sep;74(9):1399-1408. doi: 10.1002/acr.24893. Epub 2022 Jun 19.	Goodman SM	Arthritis Care Res (Hoboken)	2022	2022-06-20
31908149	10.1002/acr.24131	2019 American College of Rheumatology/Arthritis Foundation Guideline for the Management of Osteoarthritis of the Hand, Hip, and Knee	Kolasinski SL, Neogi T, Hochberg MC, Oatis C, Guyatt G, Block J, Callahan L, Copenhaver C, Dodge C, Felson D, Gellar K, Harvey WF, Hawker G, Herzig E, Kwoh CK, Nelson AE, Samuels J, Scanzello C, White D, Wise B, Altman RD, DiRenzo D, Fontanarosa J, Giradi G, Ishimori M, Misra D, Shah AA, Shmagel AK, Thoma LM, Turgunbaev M, Turner AS, Reston J.	Arthritis Care Res (Hoboken). 2020 Feb;72(2):149-162. doi: 10.1002/acr.24131. Epub 2020 Jan 6.	Kolasinski SL	Arthritis Care Res (Hoboken)	2020	2020-01-08	PMC11488261	NIHMS2026977
35233989	10.1002/acr.24839	2021 American College of Rheumatology Guideline for the Treatment of Juvenile Idiopathic Arthritis: Recommendations for Nonpharmacologic Therapies, Medication Monitoring, Immunizations, and Imaging	Onel KB, Horton DB, Lovell DJ, Shenoi S, Cuello CA, Angeles-Han ST, Becker ML, Cron RQ, Feldman BM, Ferguson PJ, Gewanter H, Guzman J, Kimura Y, Lee T, Murphy K, Nigrovic PA, Ombrello MJ, Rabinovich CE, Tesher M, Twilt M, Klein-Gitelman M, Barbar-Smiley F, Cooper AM, Edelheit B, Gillispie-Taylor M, Hays K, Mannion ML, Peterson R, Flanagan E, Saad N, Sullivan N, Szymanski AM, Trachtman R, Turgunbaev M, Veiga K, Turner AS, Reston JT.	Arthritis Care Res (Hoboken). 2022 Apr;74(4):505-520. doi: 10.1002/acr.24839. Epub 2022 Mar 1.	Onel KB	Arthritis Care Res (Hoboken)	2022	2022-03-02	PMC10231687	NIHMS1766740
35233986	10.1002/acr.24853	2021 American College of Rheumatology Guideline for the Treatment of Juvenile Idiopathic Arthritis: Therapeutic Approaches for Oligoarthritis, Temporomandibular Joint Arthritis, and Systemic Juvenile Idiopathic Arthritis	Onel KB, Horton DB, Lovell DJ, Shenoi S, Cuello CA, Angeles-Han ST, Becker ML, Cron RQ, Feldman BM, Ferguson PJ, Gewanter H, Guzman J, Kimura Y, Lee T, Murphy K, Nigrovic PA, Ombrello MJ, Rabinovich CE, Tesher M, Twilt M, Klein-Gitelman M, Barbar-Smiley F, Cooper AM, Edelheit B, Gillispie-Taylor M, Hays K, Mannion ML, Peterson R, Flanagan E, Saad N, Sullivan N, Szymanski AM, Trachtman R, Turgunbaev M, Veiga K, Turner AS, Reston JT.	Arthritis Care Res (Hoboken). 2022 Apr;74(4):521-537. doi: 10.1002/acr.24853. Epub 2022 Mar 1.	Onel KB	Arthritis Care Res (Hoboken)	2022	2022-03-02	PMC10124899	NIHMS1892175
31021540	10.1002/acr.23871	2019 American College of Rheumatology/Arthritis Foundation Guideline for the Screening, Monitoring, and Treatment of Juvenile Idiopathic Arthritis-Associated Uveitis	Angeles-Han ST, Ringold S, Beukelman T, Lovell D, Cuello CA, Becker ML, Colbert RA, Feldman BM, Holland GN, Ferguson PJ, Gewanter H, Guzman J, Horonjeff J, Nigrovic PA, Ombrello MJ, Passo MH, Stoll ML, Rabinovich CE, Sen HN, Schneider R, Halyabar O, Hays K, Shah AA, Sullivan N, Szymanski AM, Turgunbaev M, Turner A, Reston J.	Arthritis Care Res (Hoboken). 2019 Jun;71(6):703-716. doi: 10.1002/acr.23871. Epub 2019 Apr 25.	Angeles-Han ST	Arthritis Care Res (Hoboken)	2019	2019-04-26	PMC6777949	NIHMS1015225
38978310	10.1002/art.42861	2023 American College of Rheumatology (ACR)/American College of Chest Physicians (CHEST) Guideline for the Treatment of Interstitial Lung Disease in People with Systemic Autoimmune Rheumatic Diseases	Johnson SR, Bernstein EJ, Bolster MB, Chung JH, Danoff SK, George MD, Khanna D, Guyatt G, Mirza RD, Aggarwal R, Allen A Jr, Assassi S, Buckley L, Chami HA, Corwin DS, Dellaripa PF, Domsic RT, Doyle TJ, Falardeau CM, Frech TM, Gibbons FK, Hinchcliff M, Johnson C, Kanne JP, Kim JS, Lim SY, Matson S, McMahan ZH, Merck SJ, Nesbitt K, Scholand MB, Shapiro L, Sharkey CD, Summer R, Varga J, Warrier A, Agarwal SK, Antin-Ozerkis D, Bemiss B, Chowdhary V, Dematte D'Amico JE, Hallowell R, Hinze AM, Injean PA, Jiwrajka N, Joerns EK, Lee JS, Makol A, McDermott GC, Natalini JG, Oldham JM, Saygin D, Lakin KS, Singh N, Solomon JJ, Sparks JA, Turgunbaev M, Vaseer S, Turner A, Uhl S, Ivlev I.	Arthritis Rheumatol. 2024 Aug;76(8):1182-1200. doi: 10.1002/art.42861. Epub 2024 Jul 8.	Johnson SR	Arthritis Rheumatol	2024	2024-07-09
38973747	10.1002/acr.25346	Assessing Patient Values and Preferences to Inform the 2023 American College of Rheumatology/American College of Chest Physicians Interstitial Lung Disease Guidelines	Mirza RD, Bolster MB, Johnson SR, Allen A Jr, Bernstein EJ, Chung JH, Danoff SK, Falardeau C, Guyatt G, Ivlev I, Khanna D, Nesbitt KT, Turner A, Uhl S, George MD.	Arthritis Care Res (Hoboken). 2024 Aug;76(8):1083-1089. doi: 10.1002/acr.25346. Epub 2024 Jul 8.	Mirza RD	Arthritis Care Res (Hoboken)	2024	2024-07-08
38973729	10.1002/acr.25347	2023 American College of Rheumatology (ACR)/American College of Chest Physicians (CHEST) Guideline for the Screening and Monitoring of Interstitial Lung Disease in People with Systemic Autoimmune Rheumatic Diseases	Johnson SR, Bernstein EJ, Bolster MB, Chung JH, Danoff SK, George MD, Khanna D, Guyatt G, Mirza RD, Aggarwal R, Allen A Jr, Assassi S, Buckley L, Chami HA, Corwin DS, Dellaripa PF, Domsic RT, Doyle TJ, Falardeau CM, Frech TM, Gibbons FK, Hinchcliff M, Johnson C, Kanne JP, Kim JS, Lim SY, Matson S, McMahan ZH, Merck SJ, Nesbitt K, Scholand MB, Shapiro L, Sharkey CD, Summer R, Varga J, Warrier A, Agarwal SK, Antin-Ozerkis D, Bemiss B, Chowdhary V, Dematte D'Amico JE, Hallowell R, Hinze AM, Injean PA, Jiwrajka N, Joerns EK, Lee JS, Makol A, McDermott GC, Natalini JG, Oldham JM, Saygin D, Lakin KS, Singh N, Solomon JJ, Sparks JA, Turgunbaev M, Vaseer S, Turner A, Uhl S, Ivlev I.	Arthritis Care Res (Hoboken). 2024 Aug;76(8):1070-1082. doi: 10.1002/acr.25347. Epub 2024 Jul 8.	Johnson SR	Arthritis Care Res (Hoboken)	2024	2024-07-08
37227071	10.1002/art.42507	2022 American College of Rheumatology Guideline for Exercise, Rehabilitation, Diet, and Additional Integrative Interventions for Rheumatoid Arthritis	England BR, Smith BJ, Baker NA, Barton JL, Oatis CA, Guyatt G, Anandarajah A, Carandang K, Chan KK, Constien D, Davidson E, Dodge CV, Bemis-Dougherty A, Everett S, Fisher N, Fraenkel L, Goodman SM, Lewis J, Menzies V, Moreland LW, Navarro-Millan I, Patterson S, Phillips LR, Shah N, Singh N, White D, AlHeresh R, Barbour KE, Bye T, Guglielmo D, Haberman R, Johnson T, Kleiner A, Lane CY, Li LC, Master H, Pinto D, Poole JL, Steinbarger K, Sztubinski D, Thoma L, Tsaltskan V, Turgunbaev M, Wells C, Turner AS, Treadwell JR.	Arthritis Rheumatol. 2023 Aug;75(8):1299-1311. doi: 10.1002/art.42507. Epub 2023 May 25.	England BR	Arthritis Rheumatol	2023	2023-05-25	PMC10947582	NIHMS1972855
37845798	10.1002/art.42646	2022 American College of Rheumatology Guideline for the Prevention and Treatment of Glucocorticoid-Induced Osteoporosis	Humphrey MB, Russell L, Danila MI, Fink HA, Guyatt G, Cannon M, Caplan L, Gore S, Grossman J, Hansen KE, Lane NE, Ma NS, Magrey M, McAlindon T, Robinson AB, Saha S, Womack C, Abdulhadi B, Charles JF, Cheah JTL, Chou S, Goyal I, Haseltine K, Jackson L, Mirza R, Moledina I, Punni E, Rinden T, Turgunbaev M, Wysham K, Turner AS, Uhl S.	Arthritis Rheumatol. 2023 Dec;75(12):2088-2102. doi: 10.1002/art.42646. Epub 2023 Oct 16.	Humphrey MB	Arthritis Rheumatol	2023	2023-10-17
