## Supplementary Excel File List of Recommendations.xlsx for "Optimizing the Clinical Application of Rheumatology Guidelines Using Large Language Models: A Retrieval-Augmented Generation Framework Integrating EULAR and ACR Recommendations"

### Sheet: EULAR Recommendations
PMID	Title	Publication year	DOI	Society	Authors	Citation	First Author	Journal/Book	Create Date	NIHMS ID	PMC	MeSH Terms	Abstract	Open access	Access	License
39874231	EULAR recommendations for the treatment of systemic sclerosis: 2023 update	2024	10.1136/ard-2024-226430	EULAR	Del Galdo F, Lescoat A, Conaghan PG, Bertoldo E, Čolić J, Santiago T, Suliman YA, Matucci-Cerinic M, Gabrielli A, Distler O, Hoffmann-Vold AM, Castellví I, Balbir-Gurman A, Vonk M, Ananyeva L, Rednic S, Tarasova A, Ostojic P, Boyadzhieva V, El Aoufy K, Farrington S, Galetti I, Denton CP, Kowal-Bielecka O, Mueller-Ladner U, Allanore Y.	Ann Rheum Dis. 2025 Jan;84(1):29-40. doi: 10.1136/ard-2024-226430. Epub 2025 Jan 2.	Del Galdo F	Ann Rheum Dis	2025-01-28			Humans; Scleroderma, Systemic; Lung Diseases, Interstitial; Raynaud Disease; Antibodies, Monoclonal, Humanized; Pulmonary Arterial Hypertension; Mycophenolic Acid; Rituximab; Arthritis; Rheumatology; Gastrointestinal Diseases; Skin Ulcer; Europe; Indoles	To update the 2017 European Alliance of Associations for Rheumatology (EULAR) recommendations for treatment of systemic sclerosis (SSc), incorporating new evidence and therapies. An international task force was convened in line with EULAR standard operating procedures. A nominal group technique exercise was performed in two rounds to define questions underpinning a subsequent systematic literature review. The evidence derived was discussed and overarching principles, recommendations and future research agenda were iteratively developed with voting rounds. The task force agreed on 22 recommendations covering 8 clinical/organ domains including Raynaud's phenomenon, digital ulcers, pulmonary arterial hypertension, scleroderma renal crisis, skin fibrosis, interstitial lung disease (ILD), gastrointestinal manifestations and arthritis. Most new recommendations are related to skin fibrosis and ILD. These included novel recommendations for the use of mycophenolate mofetil, nintedanib, rituximab and tocilizumab for the treatment of these crucial disease manifestations. The recommendations also included first-line and second-line interventions, providing increased utility for rheumatology practitioners. Important additions to the future research agenda included consideration of novel interventions for the management of vascular, musculoskeletal and gastrointestinal manifestations and calcinosis, as well as for the local management of digital ulcers. These updated recommendations include the first set of synthetic and biological targeted therapies recommended for key fibrotic manifestations of SSc as well as first-line combination treatment for newly diagnosed pulmonary artery hypertension and prioritise a new research agenda for the coming years.	True	HYBRID	CCBYNCND
39739385	2024 EULAR points to consider on the initiation of targeted therapies in patients with inflammatory arthritis and a history of cancer	2024	10.1136/ard-2024-225982	EULAR	Sebbag E, Lauper K, Molina-Collada J, Aletaha D, Askling J, Gente K, Bertheussen H, Bitoun S, Bolek EC, Burmester GR, Canhão HM, Chatzidionysiou K, Curtis JR, Danlos FX, Guimarães V, Hetland ML, Iannone F, Kostine M, Kragstrup TW, Kvien TK, Regierer AC, Schulze-Koops H, Silva-Fernández L, Szekanecz Z, Buch MH, Finckh A, Gottenberg JE.	Ann Rheum Dis. 2024 Dec 20:ard-2024-225982. doi: 10.1136/ard-2024-225982. Online ahead of print.	Sebbag E	Ann Rheum Dis	2024-12-31				Potential associations between targeted therapies and a new cancer in patients with inflammatory arthritis (IA) and a previous malignancy are a frequent concern in daily rheumatology practice. To develop points to consider (PTC) to assist rheumatologists when initiating a targeted therapy in the context of a previous malignancy. Following EULAR standardised operating procedures, a task force met to define the research questions for a systematic literature review and to formulate the overarching principles (OPs) and the PTC. The group formulated five OPs; seven PTC were formulated concerning the initiation of targeted therapies in patients with active IA and a previous malignancy in remission and one PTC concerning patients with active IA who were not in cancer remission. Major themes included (a) the need to assess the individualised risk of cancer recurrence based on the characteristics of the patient, cancer and the underlying disease; (b) the importance of engaging with specialists caring for cancer and defining treatment based on a shared decision between the patient and the rheumatologist; (c) the value of initiating without delay an appropriate targeted therapy for the treatment of the IA in patients in remission of their cancer; (d) the proposal to use Janus kinase inhibitors and abatacept with caution and in the absence of therapeutic alternatives, based on the absence of any data concerning their use in the context of previous malignancy. The 2024 EULAR points to consider provide guidance on the management of targeted therapies in patients with IA and a previous malignancy.	False	None	None
39532311	EULAR points to consider for patient education in physical activity and self-management of pain during transitional care	2024	10.1136/ard-2024-226448	EULAR	Courel-Ibáñez J, Prieto-Moreno R, Briones-Vozmediano E, Ariza-Vega P, Angevare S, Anton J, Bini I, Clemente D, Correia M, Costello W, De Cock D, Domján A, Leon L, Marques A, Minden K, Mourão AF, Najm A, Ozen S, Pimentel G, Saleem Z, Vetrovsky T, Wulffraat NM, Zacarias Crovato A, Prior Y, Carmona L, Estévez-López F.	Ann Rheum Dis. 2024 Nov 11:ard-2024-226448. doi: 10.1136/ard-2024-226448. Online ahead of print.	Courel-Ibáñez J	Ann Rheum Dis	2024-11-12				A EULAR task force was convened to develop points to consider (PtC) for patient education in physical activity and self-management of pain in young people with juvenile-onset rheumatic and musculoskeletal diseases during transitional care. A task force of 26 people from 10 European countries followed the EULAR Standardised Operating Procedures to establish overarching principles (OAPs) and PtC based on a literature review and expert consensus. Level of evidence (LoE), grade of recommendation (GoR) and level of agreement (LoA) were determined. Two OAPs and seven PtC were formulated. The OAPs highlight the importance of personalised transitional care in rheumatology, ideally based on shared decision-making and incorporate interactive education to empower young individuals in managing their physical activity and pain. The PtC emphasise the clinical importance of patient education in these areas to improve readiness to transfer from paediatric to adult care. For two PtC, the GoR was moderate (grade B), based on individual cohort study (LoE 2b). For the remaining five PtC, the GoR was weak (grade D), based on expert opinion (LoE 5). The LoA among the task force was high, ranging from 9.4 to 9.8, except for one PtC that was 8.7. These EULAR PtC establish guidance on best practices for delivering patient education in physical activity and self-management of pain during transitional care in rheumatology. The adoption of these PtC in clinical settings is recommended to standardise and optimise transitional care across European healthcare systems. Additionally, the task force expects that these PtC will drive future research and potentially shape policies across Europe.	True	HYBRID	CCBYNCND
39317417	EULAR/PReS recommendations for the diagnosis and management of Still's disease, comprising systemic juvenile idiopathic arthritis and adult-onset Still's disease	2024	10.1136/ard-2024-225851	EULAR	Fautrel B, Mitrovic S, De Matteis A, Bindoli S, Antón J, Belot A, Bracaglia C, Constantin T, Dagna L, Di Bartolo A, Feist E, Foell D, Gattorno M, Georgin-Lavialle S, Giacomelli R, Grom AA, Jamilloux Y, Laskari K, Lazar C, Minoia F, Nigrovic PA, Oliveira Ramos F, Ozen S, Quartier P, Ruscitti P, Sag E, Savic S, Truchetet ME, Vastert SJ, Wilhelmer TC, Wouters C, Carmona L, De Benedetti F.	Ann Rheum Dis. 2024 Nov 14;83(12):1614-1627. doi: 10.1136/ard-2024-225851.	Fautrel B	Ann Rheum Dis	2024-09-24		PMC11672000	Adult; Child; Humans; Antirheumatic Agents; Arthritis, Juvenile; Biomarkers; Cyclosporine; Glucocorticoids; Immunosuppressive Agents; Macrophage Activation Syndrome; Still's Disease, Adult-Onset	Systemic juvenile idiopathic arthritis (sJIA) and adult-onset Still's disease (AOSD) are considered the same disease, but a common approach for diagnosis and management is still missing. In May 2022, EULAR and PReS endorsed a proposal for a joint task force (TF) to develop recommendations for the diagnosis and management of sJIA and AOSD. The TF agreed during a first meeting to address four topics: similarity between sJIA and AOSD, diagnostic biomarkers, therapeutic targets and strategies and complications including macrophage activation syndrome (MAS). Systematic literature reviews were conducted accordingly. The TF based their recommendations on four overarching principles, highlighting notably that sJIA and AOSD are one disease, to be designated by one name, Still's disease.Fourteen specific recommendations were issued. Two therapeutic targets were defined: clinically inactive disease (CID) and remission, that is, CID maintained for at least 6 months. The optimal therapeutic strategy relies on early use of interleukin (IL-1 or IL-6 inhibitors associated to short duration glucocorticoid (GC). MAS treatment should rely on high-dose GCs, IL-1 inhibitors, ciclosporin and interferon-γ inhibitors. A specific concern rose recently with cases of severe lung disease in children with Still's disease, for which T cell directed immunosuppressant are suggested. The recommendations emphasised the key role of expert centres for difficult-to-treat patients. All overarching principles and recommendations were agreed by over 80% of the TF experts with a high level of agreement. These recommendations are the first consensus for the diagnosis and management of children and adults with Still's disease.	False	None	CCBYNCND
38499325	EULAR recommendations for the management of psoriatic arthritis with pharmacological therapies: 2023 update	2024	10.1136/ard-2024-225531	EULAR	Gossec L, Kerschbaumer A, Ferreira RJO, Aletaha D, Baraliakos X, Bertheussen H, Boehncke WH, Esbensen BA, McInnes IB, McGonagle D, Winthrop KL, Balanescu A, Balint PV, Burmester GR, Cañete JD, Claudepierre P, Eder L, Hetland ML, Iagnocco A, Kristensen LE, Lories R, Queiro R, Mauro D, Marzo-Ortega H, Mease PJ, Nash P, Wagenaar W, Savage L, Schett G, Shoop-Worrall SJW, Tanaka Y, Van den Bosch FE, van der Helm-van Mil A, Zabotti A, van der Heijde D, Smolen JS.	Ann Rheum Dis. 2024 May 15;83(6):706-719. doi: 10.1136/ard-2024-225531.	Gossec L	Ann Rheum Dis	2024-03-18		PMC11103320	Arthritis, Psoriatic; Humans; Antirheumatic Agents; Anti-Inflammatory Agents, Non-Steroidal; Methotrexate; Biological Products	New modes of action and more data on the efficacy and safety of existing drugs in psoriatic arthritis (PsA) required an update of the EULAR 2019 recommendations for the pharmacological treatment of PsA. Following EULAR standardised operating procedures, the process included a systematic literature review and a consensus meeting of 36 international experts in April 2023. Levels of evidence and grades of recommendations were determined. The updated recommendations comprise 7 overarching principles and 11 recommendations, and provide a treatment strategy for pharmacological therapies. Non-steroidal anti-inflammatory drugs should be used in monotherapy only for mild PsA and in the short term; oral glucocorticoids are not recommended. In patients with peripheral arthritis, rapid initiation of conventional synthetic disease-modifying antirheumatic drugs is recommended and methotrexate preferred. If the treatment target is not achieved with this strategy, a biological disease-modifying antirheumatic drug (bDMARD) should be initiated, without preference among modes of action. Relevant skin psoriasis should orient towards bDMARDs targeting interleukin (IL)-23p40, IL-23p19, IL-17A and IL-17A/F inhibitors. In case of predominant axial or entheseal disease, an algorithm is also proposed. Use of Janus kinase inhibitors is proposed primarily after bDMARD failure, taking relevant risk factors into account, or in case bDMARDs are not an appropriate choice. Inflammatory bowel disease and uveitis, if present, should influence drug choices, with monoclonal tumour necrosis factor inhibitors proposed. Drug switches and tapering in sustained remission are also addressed. These updated recommendations integrate all currently available drugs in a practical and progressive approach, which will be helpful in the pharmacological management of PsA.	True	HYBRID	CCBYNC
38320811	2023 EULAR recommendations on imaging in diagnosis and management of crystal-induced arthropathies in clinical practice	2024	10.1136/ard-2023-224771	EULAR	Mandl P, D'Agostino MA, Navarro-Compán V, Geßl I, Sakellariou G, Abhishek A, Becce F, Dalbeth N, Ea HK, Filippucci E, Hammer HB, Iagnocco A, de Thurah A, Naredo E, Ottaviani S, Pascart T, Pérez-Ruiz F, Pitsillidou IA, Proft F, Rech J, Schmidt WA, Sconfienza LM, Terslev L, Wildner B, Zufferey P, Filippou G.	Ann Rheum Dis. 2024 May 15;83(6):752-759. doi: 10.1136/ard-2023-224771.	Mandl P	Ann Rheum Dis	2024-02-06		PMC11103298	Humans; Crystal Arthropathies; Ultrasonography; Chondrocalcinosis; Gout; Magnetic Resonance Imaging; Tomography, X-Ray Computed; Evidence-Based Medicine; Radiography	To formulate evidence-based recommendations and overarching principles on the use of imaging in the clinical management of crystal-induced arthropathies (CiAs). An international task force of 25 rheumatologists, radiologists, methodologists, healthcare professionals and patient research partners from 11 countries was formed according to the EULAR standard operating procedures. Fourteen key questions on the role of imaging in the most common forms of CiA were generated. The CiA assessed included gout, calcium pyrophosphate deposition disease and basic calcium phosphate deposition disease. Imaging modalities included conventional radiography, ultrasound, CT and MRI. Experts applied research evidence obtained from four systematic literature reviews using MEDLINE, EMBASE and CENTRAL. Task force members provided level of agreement (LoA) anonymously by using a Numerical Rating Scale from 0 to 10. Five overarching principles and 10 recommendations were developed encompassing the role of imaging in various aspects of patient management: making a diagnosis of CiA, monitoring inflammation and damage, predicting outcome, response to treatment, guided interventions and patient education. Overall, the LoA for the recommendations was high (8.46-9.92). These are the first recommendations that encompass the major forms of CiA and guide the use of common imaging modalities in this disease group in clinical practice.	True	HYBRID	CCBYNC
38212040	EULAR recommendations for the non-pharmacological core management of hip and knee osteoarthritis: 2023 update	2024	10.1136/ard-2023-225041	EULAR	Moseng T, Vliet Vlieland TPM, Battista S, Beckwée D, Boyadzhieva V, Conaghan PG, Costa D, Doherty M, Finney AG, Georgiev T, Gobbo M, Kennedy N, Kjeken I, Kroon FPB, Lohmander LS, Lund H, Mallen CD, Pavelka K, Pitsillidou IA, Rayman MP, Tveter AT, Vriezekolk JE, Wiek D, Zanoli G, Østerås N.	Ann Rheum Dis. 2024 May 15;83(6):730-740. doi: 10.1136/ard-2023-225041.	Moseng T	Ann Rheum Dis	2024-01-11		PMC11103326	Humans; Osteoarthritis, Knee; Osteoarthritis, Hip; Exercise Therapy; Patient Education as Topic; Europe; Self-Management; Self-Help Devices; Evidence-Based Medicine; Weight Loss	Hip and knee osteoarthritis (OA) are increasingly common with a significant impact on individuals and society. Non-pharmacological treatments are considered essential to reduce pain and improve function and quality of life. EULAR recommendations for the non-pharmacological core management of hip and knee OA were published in 2013. Given the large number of subsequent studies, an update is needed. The Standardised Operating Procedures for EULAR recommendations were followed. A multidisciplinary Task Force with 25 members representing 14 European countries was established. The Task Force agreed on an updated search strategy of 11 research questions. The systematic literature review encompassed dates from 1 January 2012 to 27 May 2022. Retrieved evidence was discussed, updated recommendations were formulated, and research and educational agendas were developed. The revised recommendations include two overarching principles and eight evidence-based recommendations including (1) an individualised, multicomponent management plan; (2) information, education and self-management; (3) exercise with adequate tailoring of dosage and progression; (4) mode of exercise delivery; (5) maintenance of healthy weight and weight loss; (6) footwear, walking aids and assistive devices; (7) work-related advice and (8) behaviour change techniques to improve lifestyle. The mean level of agreement on the recommendations ranged between 9.2 and 9.8 (0-10 scale, 10=total agreement). The research agenda highlighted areas related to these interventions including adherence, uptake and impact on work. The 2023 updated recommendations were formulated based on research evidence and expert opinion to guide the optimal management of hip and knee OA.	True	HYBRID	CCBYNC
38050029	2023 EULAR recommendations for the management of fatigue in people with inflammatory rheumatic and musculoskeletal diseases	2023	10.1136/ard-2023-224514	EULAR	Dures E, Farisoğulları B, Santos EJF, Molto A, Feldthusen C, Harris C, Elling-Audersch C, Connolly D, Elefante E, Estévez-López F, Bini I, Primdahl J, Hoeper K, Urban M, van de Laar MAFJ, Redondo M, Böhm P, Amarnani R, Hayward R, Geenen R, Rednic S, Pettersson S, Thomsen T, Uhlig T, Ritschl V, Machado PM.	Ann Rheum Dis. 2024 Sep 30;83(10):1260-1267. doi: 10.1136/ard-2023-224514.	Dures E	Ann Rheum Dis	2023-12-05			Humans; Fatigue; Rheumatic Diseases; Musculoskeletal Diseases; Europe	Fatigue is prevalent in people with inflammatory rheumatic and musculoskeletal diseases (I-RMDs) and recognised as one of the most challenging symptoms to manage. The existence of multiple factors associated with driving and maintaining fatigue, and the evidence about what improves fatigue has led to a multifaceted approach to its management. However, there are no recommendations for fatigue management in people with I-RMDs. This lack of guidance is challenging for those living with fatigue and health professionals delivering clinical care. Therefore, our aim was to develop EULAR recommendations for the management of fatigue in people with I-RMDs. A multidisciplinary taskforce comprising 26 members from 14 European countries was convened, and two systematic reviews were conducted. The taskforce developed the recommendations based on the systematic review of evidence supplemented with taskforce members' experience of fatigue in I-RMDs. Four overarching principles (OAPs) and four recommendations were developed. OAPs include health professionals' awareness that fatigue encompasses multiple biological, psychological and social factors which should inform clinical care. Fatigue should be monitored and assessed, and people with I-RMDs should be offered management options. Recommendations include offering tailored physical activity and/or tailored psychoeducational interventions and/or, if clinically indicated, immunomodulatory treatment initiation or change. Patient-centred fatigue management should consider the individual's needs and preferences, their clinical disease activity, comorbidities and other psychosocial and contextual factors through shared decision-making. These 2023 EULAR recommendations provide consensus and up-to-date guidance on fatigue management in people with I-RMDs.	True	BRONZE	None
37827694	EULAR recommendations for the management of systemic lupus erythematosus: 2023 update	2023	10.1136/ard-2023-224762	EULAR	Fanouriakis A, Kostopoulou M, Andersen J, Aringer M, Arnaud L, Bae SC, Boletis J, Bruce IN, Cervera R, Doria A, Dörner T, Furie RA, Gladman DD, Houssiau FA, Inês LS, Jayne D, Kouloumas M, Kovács L, Mok CC, Morand EF, Moroni G, Mosca M, Mucke J, Mukhtyar CB, Nagy G, Navarra S, Parodis I, Pego-Reigosa JM, Petri M, Pons-Estel BA, Schneider M, Smolen JS, Svenungsson E, Tanaka Y, Tektonidou MG, Teng YO, Tincani A, Vital EM, van Vollenhoven RF, Wincup C, Bertsias G, Boumpas DT.	Ann Rheum Dis. 2024 Jan 2;83(1):15-29. doi: 10.1136/ard-2023-224762.	Fanouriakis A	Ann Rheum Dis	2023-10-12			Humans; Azathioprine; Tacrolimus; Rituximab; Methotrexate; Lupus Erythematosus, Systemic; Immunosuppressive Agents; Cyclophosphamide; Hydroxychloroquine; Glucocorticoids; Enzyme Inhibitors	To update the EULAR recommendations for the management of systemic lupus erythematosus (SLE) based on emerging new evidence. An international Task Force formed the questions for the systematic literature reviews (January 2018-December 2022), followed by formulation and finalisation of the statements after a series of meetings. A predefined voting process was applied to each overarching principle and recommendation. Levels of evidence and strengths of recommendation were assigned, and participants finally provided their level of agreement with each item. The Task Force agreed on 5 overarching principles and 13 recommendations, concerning the use of hydroxychloroquine (HCQ), glucocorticoids (GC), immunosuppressive drugs (ISDs) (including methotrexate, mycophenolate, azathioprine, cyclophosphamide (CYC)), calcineurin inhibitors (CNIs, cyclosporine, tacrolimus, voclosporin) and biologics (belimumab, anifrolumab, rituximab). Advice is also provided on treatment strategies and targets of therapy, assessment of response, combination and sequential therapies, and tapering of therapy. HCQ is recommended for all patients with lupus at a target dose 5 mg/kg real body weight/day, considering the individual's risk for flares and retinal toxicity. GC are used as 'bridging therapy' during periods of disease activity; for maintenance treatment, they should be minimised to equal or less than 5 mg/day (prednisone equivalent) and, when possible, withdrawn. Prompt initiation of ISDs (methotrexate, azathioprine, mycophenolate) and/or biological agents (anifrolumab, belimumab) should be considered to control the disease and facilitate GC tapering/discontinuation. CYC and rituximab should be considered in organ-threatening and refractory disease, respectively. For active lupus nephritis, GC, mycophenolate or low-dose intravenous CYC are recommended as anchor drugs, and add-on therapy with belimumab or CNIs (voclosporin or tacrolimus) should be considered. Updated specific recommendations are also provided for cutaneous, neuropsychiatric and haematological disease, SLE-associated antiphospholipid syndrome, kidney protection, as well as preventative measures for infections, osteoporosis, cardiovascular disease. The updated recommendations provide consensus guidance on the management of SLE, combining evidence and expert opinion.	True	BRONZE	None
37550004	EULAR recommendations for the use of imaging in large vessel vasculitis in clinical practice: 2023 update	2023	10.1136/ard-2023-224543	EULAR	Dejaco C, Ramiro S, Bond M, Bosch P, Ponte C, Mackie SL, Bley TA, Blockmans D, Brolin S, Bolek EC, Cassie R, Cid MC, Molina-Collada J, Dasgupta B, Nielsen BD, De Miguel E, Direskeneli H, Duftner C, Hočevar A, Molto A, Schäfer VS, Seitz L, Slart RHJA, Schmidt WA.	Ann Rheum Dis. 2024 May 15;83(6):741-751. doi: 10.1136/ard-2023-224543.	Dejaco C	Ann Rheum Dis	2023-08-07			Humans; Giant Cell Arteritis; Takayasu Arteritis; Ultrasonography; Magnetic Resonance Imaging; Fluorodeoxyglucose F18; Positron-Emission Tomography; Vasculitis; Tomography, X-Ray Computed; Axillary Artery	To update the EULAR recommendations for the use of imaging modalities in primary large vessel vasculitis (LVV). A systematic literature review update was performed to retrieve new evidence on ultrasound, MRI, CT and [ Three overarching principles and eight recommendations were agreed. Compared to the 2018 version, ultrasound is now recommended as first-line imaging test in all patients with suspected giant cell arteritis, and axillary arteries should be included in the standard examination. As an alternative to ultrasound, cranial and extracranial arteries can be examined by FDG-PET or MRI. For Takayasu arteritis, MRI is the preferred imaging modality; FDG-PET, CT or ultrasound are alternatives. Although imaging is not routinely recommended for follow-up, ultrasound, FDG-PET or MRI may be used for assessing vessel abnormalities in LVV patients with suspected relapse, particularly when laboratory markers of inflammation are unreliable. MR-angiography, CT-angiography or ultrasound may be used for long-term monitoring of structural damage, particularly at sites of preceding vascular inflammation. The 2023 EULAR recommendations provide up-to-date guidance for the role of imaging in the diagnosis and assessment of patients with LVV.	True	BRONZE	None
37487610	The 2022 EULAR/ACR points to consider at the early stages of diagnosis and management of suspected haemophagocytic lymphohistiocytosis/macrophage activation syndrome (HLH/MAS)	2023	10.1136/ard-2023-224123	EULAR	Shakoory B, Geerlinks A, Wilejto M, Kernan K, Hines M, Romano M, Piskin D, Ravelli A, Sinha R, Aletaha D, Allen C, Bassiri H, Behrens EM, Carcillo J, Carl L, Chatham W, Cohen JI, Cron RQ, Drewniak E, Grom AA, Henderson LA, Horne A, Jordan MB, Nichols KE, Schulert G, Vastert S, Demirkaya E, Goldbach-Mansky R, de Benedetti F, Marsh RA, Canna SW; HLH/MAS task force.	Ann Rheum Dis. 2023 Oct;82(10):1271-1285. doi: 10.1136/ard-2023-224123. Epub 2023 Jul 24.	Shakoory B	Ann Rheum Dis	2023-07-24	NIHMS1980603	PMC11017727	Child; Adult; Humans; United States; Lymphohistiocytosis, Hemophagocytic; Macrophage Activation Syndrome; Rheumatology; Consensus	Haemophagocytic lymphohistiocytosis (HLH) and macrophage activation syndrome (MAS) are life-threatening systemic hyperinflammatory syndromes that can develop in most inflammatory contexts. They can progress rapidly, and early identification and management are critical for preventing organ failure and mortality. This effort aimed to develop evidence-based and consensus-based points to consider to assist clinicians in optimising decision-making in the A multinational, multidisciplinary task force of physician experts, including adult and paediatric rheumatologists, haematologist/oncologists, immunologists, infectious disease specialists, intensivists, allied healthcare professionals and patients/parents, formulated relevant research questions and conducted a systematic literature review (SLR). Delphi methodology, informed by SLR results and questionnaires of experts, was used to generate statements aimed at assisting early decision-making and optimising the initial care of patients with HLH/MAS. The task force developed 6 overarching statements and 24 specific points to consider relevant to early recognition of HLH/MAS, diagnostic approaches, initial management and monitoring of HLH/MAS. Major themes included the simultaneous need for prompt syndrome recognition, systematic evaluation of underlying contributors, early intervention targeting both hyperinflammation and likely contributors, careful monitoring for progression/complications and expert multidisciplinary assistance. These 2022 EULAR/American College of Rheumatology points to consider provide up-to-date guidance, based on the best available published data and expert opinion. They are meant to help guide the initial evaluation, management and monitoring of patients with HLH/MAS in order to halt disease progression and prevent life-threatening immunopathology.	True	BRONZE	None
37433575	EULAR recommendations for the non-pharmacological management of systemic lupus erythematosus and systemic sclerosis	2023	10.1136/ard-2023-224416	EULAR	Parodis I, Girard-Guyonvarc'h C, Arnaud L, Distler O, Domján A, Van den Ende CHM, Fligelstone K, Kocher A, Larosa M, Lau M, Mitropoulos A, Ndosi M, Poole JL, Redmond A, Ritschl V, Alexanderson H, Sjöberg Y, von Perner G, Uhlig T, Varju C, Vriezekolk JE, Welin E, Westhovens R, Stamm TA, Boström C.	Ann Rheum Dis. 2024 May 15;83(6):720-729. doi: 10.1136/ard-2023-224416.	Parodis I	Ann Rheum Dis	2023-07-11			Humans; Scleroderma, Systemic; Lupus Erythematosus, Systemic; Evidence-Based Medicine; Patient Education as Topic; Rheumatology; Patient-Centered Care; Europe; Disease Management	To develop evidence-based recommendations for the non-pharmacological management of systemic lupus erythematosus (SLE) and systemic sclerosis (SSc). A task force comprising 7 rheumatologists, 15 other healthcare professionals and 3 patients was established. Following a systematic literature review performed to inform the recommendations, statements were formulated, discussed during online meetings and graded based on risk of bias assessment, level of evidence (LoE) and strength of recommendation (SoR; scale A-D, A comprising consistent LoE 1 studies, D comprising LoE 4 or inconsistent studies), following the European Alliance of Associations for Rheumatology standard operating procedure. Level of agreement (LoA; scale 0-10, 0 denoting complete disagreement, 10 denoting complete agreement) was determined for each statement through online voting. Four overarching principles and 12 recommendations were developed. These concerned common and disease-specific aspects of non-pharmacological management. SoR ranged from A to D. The mean LoA with the overarching principles and recommendations ranged from 8.4 to 9.7. Briefly, non-pharmacological management of SLE and SSc should be tailored, person-centred and participatory. It is not intended to preclude but rather complement pharmacotherapy. Patients should be offered education and support for physical exercise, smoking cessation and avoidance of cold exposure. Photoprotection and psychosocial interventions are important for SLE patients, while mouth and hand exercises are important in SSc. The recommendations will guide healthcare professionals and patients towards a holistic and personalised management of SLE and SSc. Research and educational agendas were developed to address needs towards a higher evidence level, enhancement of clinician-patient communication and improved outcomes.	True	BRONZE	None
36927642	EULAR recommendations for the management of ANCA-associated vasculitis: 2022 update	2023	10.1136/ard-2022-223764	EULAR	Hellmich B, Sanchez-Alamo B, Schirmer JH, Berti A, Blockmans D, Cid MC, Holle JU, Hollinger N, Karadag O, Kronbichler A, Little MA, Luqmani RA, Mahr A, Merkel PA, Mohammad AJ, Monti S, Mukhtyar CB, Musial J, Price-Kuehne F, Segelmark M, Teng YKO, Terrier B, Tomasson G, Vaglio A, Vassilopoulos D, Verhoeven P, Jayne D.	Ann Rheum Dis. 2024 Jan 2;83(1):30-47. doi: 10.1136/ard-2022-223764.	Hellmich B	Ann Rheum Dis	2023-03-17			Humans; Anti-Neutrophil Cytoplasmic Antibody-Associated Vasculitis; Antibodies, Antineutrophil Cytoplasmic; Azathioprine; Cyclophosphamide; Granulomatosis with Polyangiitis; Microscopic Polyangiitis; Remission Induction; Rituximab; Practice Guidelines as Topic	Since the publication of the EULAR recommendations for the management of antineutrophil cytoplasmic antibody (ANCA)-associated vasculitis (AAV) in 2016, several randomised clinical trials have been published that have the potential to change clinical care and support the need for an update. Using EULAR standardised operating procedures, the EULAR task force undertook a systematic literature review and sought opinion from 20 experts from 16 countries. We modified existing recommendations and created new recommendations. Four overarching principles and 17 recommendations were formulated. We recommend biopsies and ANCA testing to assist in establishing a diagnosis of AAV. For remission induction in life-threatening or organ-threatening AAV, we recommend a combination of high-dose glucocorticoids (GCs) in combination with either rituximab or cyclophosphamide. We recommend tapering of the GC dose to a target of 5 mg prednisolone equivalent/day within 4-5 months. Avacopan may be considered as part of a strategy to reduce exposure to GC in granulomatosis with polyangiitis (GPA) or microscopic polyangiitis (MPA). Plasma exchange may be considered in patients with rapidly progressive glomerulonephritis. For remission maintenance of GPA/MPA, we recommend rituximab. In patients with relapsing or refractory eosinophilic GPA, we recommend the use of mepolizumab. Azathioprine and methotrexate are alternatives to biologics for remission maintenance in AAV. In the light of recent advancements, these recommendations provide updated guidance on AAV management. As substantial data gaps still exist, informed decision-making between physicians and patients remains of key relevance.	True	BRONZE	None
36858821	2022 EULAR points to consider for the measurement, reporting and application of IFN-I pathway activation assays in clinical research and practice	2023	10.1136/ard-2022-223628	EULAR	Rodríguez-Carrio J, Burska A, Conaghan PG, Dik WA, Biesen R, Eloranta ML, Cavalli G, Visser M, Boumpas DT, Bertsias G, Wahren-Herlenius M, Rehwinkel J, Frémond ML, Crow MK, Rönnblom L, Versnel MA, Vital EM.	Ann Rheum Dis. 2023 Jun;82(6):754-762. doi: 10.1136/ard-2022-223628. Epub 2023 Mar 1.	Rodríguez-Carrio J	Ann Rheum Dis	2023-03-01			Humans; Musculoskeletal Diseases; Rheumatology; Muscular Diseases	Type I interferons (IFN-Is) play a role in a broad range of rheumatic and musculoskeletal diseases (RMDs), and compelling evidence suggests that their measurement could have clinical value, although testing has not progressed into clinical settings. To develop evidence-based points to consider (PtC) for the measurement and reporting of IFN-I assays in clinical research and to determine their potential clinical utility. EULAR standardised operating procedures were followed. A task force including rheumatologists, immunologists, translational scientists and a patient partner was formed. Two systematic reviews were conducted to address methodological and clinical questions. PtC were formulated based on the retrieved evidence and expert opinion. Level of evidence and agreement was determined. Two overarching principles and 11 PtC were defined. The first set (PtC 1-4) concerned terminology, assay characteristics and reporting practices to enable more consistent reporting and facilitate translation and collaborations. The second set (PtC 5-11) addressed clinical applications for diagnosis and outcome assessments, including disease activity, prognosis and prediction of treatment response. The mean level of agreement was generally high, mainly in the first PtC set and for clinical applications in systemic lupus erythematosus. Harmonisation of assay methodology and clinical validation were key points for the research agenda. IFN-I assays have a high potential for implementation in the clinical management of RMDs. Uptake of these PtC will facilitate the progress of IFN-I assays into clinical practice and may be also of interest beyond rheumatology.	True	BRONZE	None
36357155	EULAR recommendations for the management of rheumatoid arthritis with synthetic and biological disease-modifying antirheumatic drugs: 2022 update	2022	10.1136/ard-2022-223356	EULAR	Smolen JS, Landewé RBM, Bergstra SA, Kerschbaumer A, Sepriano A, Aletaha D, Caporali R, Edwards CJ, Hyrich KL, Pope JE, de Souza S, Stamm TA, Takeuchi T, Verschueren P, Winthrop KL, Balsa A, Bathon JM, Buch MH, Burmester GR, Buttgereit F, Cardiel MH, Chatzidionysiou K, Codreanu C, Cutolo M, den Broeder AA, El Aoufy K, Finckh A, Fonseca JE, Gottenberg JE, Haavardsholm EA, Iagnocco A, Lauper K, Li Z, McInnes IB, Mysler EF, Nash P, Poor G, Ristic GG, Rivellese F, Rubbert-Roth A, Schulze-Koops H, Stoilov N, Strangfeld A, van der Helm-van Mil A, van Duuren E, Vliet Vlieland TPM, Westhovens R, van der Heijde D.	Ann Rheum Dis. 2023 Jan;82(1):3-18. doi: 10.1136/ard-2022-223356. Epub 2022 Nov 10.	Smolen JS	Ann Rheum Dis	2022-11-10			Humans; Antirheumatic Agents; Biosimilar Pharmaceuticals; Arthritis, Rheumatoid; Methotrexate; Neoplasms; Biological Products; Drug Therapy, Combination	To provide an update of the EULAR rheumatoid arthritis (RA) management recommendations addressing the most recent developments in the field. An international task force was formed and solicited three systematic literature research activities on safety and efficacy of disease-modifying antirheumatic drugs (DMARDs) and glucocorticoids (GCs). The new evidence was discussed in light of the last update from 2019. A predefined voting process was applied to each overarching principle and recommendation. Levels of evidence and strengths of recommendation were assigned to and participants finally voted on the level of agreement with each item. The task force agreed on 5 overarching principles and 11 recommendations concerning use of conventional synthetic (cs) DMARDs (methotrexate (MTX), leflunomide, sulfasalazine); GCs; biological (b) DMARDs (tumour necrosis factor inhibitors (adalimumab, certolizumab pegol, etanercept, golimumab, infliximab including biosimilars), abatacept, rituximab, tocilizumab, sarilumab and targeted synthetic (ts) DMARDs, namely the Janus kinase inhibitors tofacitinib, baricitinib, filgotinib, upadacitinib. Guidance on monotherapy, combination therapy, treatment strategies (treat-to-target) and tapering in sustained clinical remission is provided. Safety aspects, including risk of major cardiovascular events (MACEs) and malignancies, costs and sequencing of b/tsDMARDs were all considered. Initially, MTX plus GCs is recommended and on insufficient response to this therapy within 3-6 months, treatment should be based on stratification according to risk factors; With poor prognostic factors (presence of autoantibodies, high disease activity, early erosions or failure of two csDMARDs), any bDMARD should be added to the csDMARD; after careful consideration of risks of MACEs, malignancies and/or thromboembolic events tsDMARDs may also be considered in this phase. If the first bDMARD (or tsDMARD) fails, any other bDMARD (from another or the same class) or tsDMARD (considering risks) is recommended. With sustained remission, DMARDs may be tapered but should not be stopped. Levels of evidence and levels of agreement were high for most recommendations. These updated EULAR recommendations provide consensus on RA management including safety, effectiveness and cost.	True	BRONZE	None
36270658	ASAS-EULAR recommendations for the management of axial spondyloarthritis: 2022 update	2022	10.1136/ard-2022-223296	EULAR	Ramiro S, Nikiphorou E, Sepriano A, Ortolan A, Webers C, Baraliakos X, Landewé RBM, Van den Bosch FE, Boteva B, Bremander A, Carron P, Ciurea A, van Gaalen FA, Géher P, Gensler L, Hermann J, de Hooge M, Husakova M, Kiltz U, López-Medina C, Machado PM, Marzo-Ortega H, Molto A, Navarro-Compán V, Nissen MJ, Pimentel-Santos FM, Poddubnyy D, Proft F, Rudwaleit M, Telkman M, Zhao SS, Ziade N, van der Heijde D.	Ann Rheum Dis. 2023 Jan;82(1):19-34. doi: 10.1136/ard-2022-223296. Epub 2022 Oct 21.	Ramiro S	Ann Rheum Dis	2022-10-21			Humans; Antirheumatic Agents; Anti-Inflammatory Agents, Non-Steroidal; Spondylarthritis; Spondylitis, Ankylosing; Analgesics	To update the Assessment of SpondyloArthritis international Society (ASAS)-EULAR recommendations for the management of axial spondyloarthritis (axSpA). Following the EULAR Standardised Operating Procedures, two systematic literature reviews were conducted on non-pharmacological and pharmacological treatment of axSpA. In a task force meeting, the evidence was presented, discussed, and overarching principles and recommendations were updated, followed by voting. Five overarching principles and 15 recommendations with a focus on personalised medicine were agreed: eight remained unchanged from the previous recommendations; three with minor edits on nomenclature; two with relevant updates (#9, 12); two newly formulated (#10, 11). The first five recommendations focus on treatment target and monitoring, non-pharmacological management and non-steroidal anti-inflammatory drugs (NSAIDs) as first-choice pharmacological treatment. Recommendations 6-8 deal with analgesics and discourage long-term glucocorticoids and conventional synthetic disease-modifying antirheumatic drugs (DMARDs) for pure axial involvement. Recommendation 9 describes the indication of biological DMARDs (bDMARDs, that is, tumour necrosis factor inhibitors (TNFi), interleukin-17 inhibitors (IL-17i)) and targeted synthetic DMARDs (tsDMARDs, ie, Janus kinase inhibitors) for patients who have Ankylosing Spondylitis Disease Activity Score ≥2.1 and failed ≥2 NSAIDs and also have either elevated C reactive protein, MRI inflammation of sacroiliac joints or radiographic sacroiliitis. Current practice is to start a TNFi or IL-17i. Recommendation 10 addresses extramusculoskeletal manifestations with TNF monoclonal antibodies preferred for recurrent uveitis or inflammatory bowel disease, and IL-17i for significant psoriasis. Treatment failure should prompt re-evaluation of the diagnosis and consideration of the presence of comorbidities (#11). If active axSpA is confirmed, switching to another b/tsDMARD is recommended (#12). Tapering, rather than immediate discontinuation of a bDMARD, can be considered in patients in sustained remission (#13). The last recommendations (#14, 15) deal with surgery and spinal fractures. The 2022 ASAS-EULAR recommendations provide up-to-date guidance on the management of patients with axSpA.	True	BRONZE	None
36109139	2021 EULAR points to consider to support people with rheumatic and musculoskeletal diseases to participate in healthy and sustainable paid work	2022	10.1136/ard-2022-222678	EULAR	Boonen A, Webers C, Butink M, Barten B, Betteridge N, Black DC, Bremander A, Boteva B, Brzezińska O, Chauhan L, Copsey S, Guimarães V, Gignac M, Glaysher J, Green F, Hoving JL, Marques ML, Smucrova H, Stamm TA, Wiek D, Wilkie R, Woolf AD, Burmester GR, Bijlsma JW, Verstappen SMM.	Ann Rheum Dis. 2023 Jan;82(1):57-64. doi: 10.1136/ard-2022-222678. Epub 2022 Sep 15.	Boonen A	Ann Rheum Dis	2022-09-15			Humans; Rheumatic Diseases; Musculoskeletal Diseases; Surveys and Questionnaires; Consensus	As part of its strategic objectives for 2023, EULAR aims to improve the work participation of people with rheumatic and musculoskeletal diseases (RMDs). One strategic initiative focused on the development of overarching points to consider (PtC) to support people with RMDs in healthy and sustainable paid work participation. EULAR's standardised operating procedures were followed. A steering group identified six research areas on paid work participation. Three systematic literature reviews, several non-systematic reviews and two surveys were conducted. A multidisciplinary taskforce of 25 experts from 10 European countries and Canada formulated overarching principles and PtC after discussion of the results of literature reviews and surveys. Consensus was obtained through voting, with levels of agreement obtained anonymously. Three overarching principles and 11 PtC were formulated. The PtC recognise various stakeholders are important to improving work participation. Five PtC emphasise shared responsibilities (eg, obligation to provide active support) (PtC 1, 2, 3, 5, 6). One encourages people with RMDs to discuss work limitations when necessary at each phase of their working life (PtC 4) and two focus on the role of interventions by healthcare providers or employers (PtC 7, 8). Employers are encouraged to create inclusive and flexible workplaces (PtC 10) and policymakers to make necessary changes in social and labour policies (PtC 9, 11). A research agenda highlights the necessity for stronger evidence aimed at personalising work-related support to the diverse needs of people with RMDs. Implementation of these EULAR PtC will improve healthy and sustainable work participation of people with RMDs.	True	BRONZE	None
35551063	EULAR points to consider for therapeutic drug monitoring of biopharmaceuticals in inflammatory rheumatic and musculoskeletal diseases	2022	10.1136/annrheumdis-2022-222155	EULAR	Krieckaert CL, van Tubergen A, Gehin JE, Hernández-Breijo B, Le Mélédo G, Balsa A, Böhm P, Cucnik S, Elkayam O, Goll GL, Hooijberg F, Jani M, Kiely PD, McCarthy N, Mulleman D, Navarro-Compán V, Payne K, Perry ME, Plasencia-Rodriguez C, Stones SR, Syversen SW, de Vries A, Ward KM, Wolbink G, Isaacs JD.	Ann Rheum Dis. 2023 Jan;82(1):65-73. doi: 10.1136/annrheumdis-2022-222155. Epub 2022 May 12.	Krieckaert CL	Ann Rheum Dis	2022-05-13			Humans; Biological Products; Drug Monitoring; Musculoskeletal Diseases; Antibodies; Europe; Rheumatic Diseases	To develop EULAR points-to-consider for therapeutic drug monitoring (TDM) of biopharmaceuticals in inflammatory rheumatic and musculoskeletal diseases (RMDs). The points-to-consider were developed in accordance with EULAR standardised operation procedures by a multidisciplinary task force from eight European countries, based on a systematic literature review and expert consensus. Level of evidence and strength of the points-to-consider were determined, and mean levels of agreement among the task force were calculated using a 10-point rating scale. Six overarching principles and 13 points-to-consider were formulated. The level of agreement among the task force for the overarching principles and points-to-consider ranged from 8.4 to 9.9.The overarching principles define TDM and its subtypes, and reinforce the underlying pharmacokinetic/pharmacodynamic principles, which are relevant to all biopharmaceutical classes. The points-to-consider highlight the clinical utility of the measurement and interpretation of biopharmaceutical blood concentrations and antidrug antibodies in specific clinical scenarios, including factors that influence these parameters. In general, proactive use of TDM is not recommended but reactive TDM could be considered in certain clinical situations. An important factor limiting wider adoption of TDM is the lack of both high quality trials addressing effectiveness and safety of TDM and robust economic evaluation in patients with RMDs. Future research should focus on providing this evidence, as well as on further understanding of pharmacokinetic and pharmacodynamic characteristics of biopharmaceuticals. These points-to-consider are evidence-based and consensus-based statements for the use of TDM of biopharmaceuticals in inflammatory RMDs, addressing the clinical utility of TDM.	True	HYBRID	public-domain
35260387	2021 EULAR recommendations regarding lifestyle behaviours and work participation to prevent progression of rheumatic and musculoskeletal diseases	2022	10.1136/annrheumdis-2021-222020	EULAR	Gwinnutt JM, Wieczorek M, Balanescu A, Bischoff-Ferrari HA, Boonen A, Cavalli G, de Souza S, de Thurah A, Dorner TE, Moe RH, Putrik P, Rodríguez-Carrio J, Silva-Fernández L, Stamm T, Walker-Bone K, Welling J, Zlatković-Švenda MI, Guillemin F, Verstappen SMM.	Ann Rheum Dis. 2023 Jan;82(1):48-56. doi: 10.1136/annrheumdis-2021-222020. Epub 2022 Mar 8.	Gwinnutt JM	Ann Rheum Dis	2022-03-09			Humans; Musculoskeletal Diseases; Rheumatic Diseases; Arthritis, Rheumatoid; Life Style; Osteoarthritis; Gout	A European League Against Rheumatism taskforce was convened to review the literature and develop recommendations on lifestyle behaviours for rheumatic and musculoskeletal diseases (RMDs). Six lifestyle exposures (exercise, diet, weight, alcohol, smoking, work participation) and seven RMDs (osteoarthritis, rheumatoid arthritis, axial spondyloarthritis, psoriatic arthritis, systemic lupus erythematosus, systemic sclerosis, gout) were considered. The taskforce included health professionals in rheumatology, geriatricians, epidemiologists, public health experts, people with RMDs and exposure domain experts. Systematic reviews were conducted to gather available evidence, from which recommendations were developed. Five overarching principles and 18 specific recommendations were defined based on available evidence. The overarching principles define the importance of a healthy lifestyle, how lifestyle modifications should be implemented, and their role in relation to medical treatments. Exercise recommendations highlight the safety and benefits of exercise on pain and disability, particularly among people with osteoarthritis and axial spondyloarthritis. The diet recommendations emphasise the importance of a healthy, balanced diet for people with RMDs. People with RMDs and health professionals should work together to achieve and maintain a healthy weight. Small amounts of alcohol are unlikely to negatively affect the outcomes of people with RMDs, although people with rheumatoid arthritis and gout may be at risk of flares after moderate alcohol consumption. Smokers should be supported to quit. Work participation may have benefits on RMD outcomes and should be discussed in consultations. These recommendations cover a range of lifestyle behaviours and can guide shared decision making between people with RMDs and health professionals when developing and monitoring treatment plans.	True	BRONZE	None
35197264	EULAR recommendations for the management and vaccination of people with rheumatic and musculoskeletal diseases in the context of SARS-CoV-2: the November 2021 update	2022	10.1136/annrheumdis-2021-222006	EULAR	Landewé RBM, Kroon FPB, Alunno A, Najm A, Bijlsma JW, Burmester GR, Caporali R, Combe B, Conway R, Curtis JR, Elkayam O, Gossec L, Heijstek MW, Haupt L, Iagnocco A, Isaacs JD, Juhász IÁ, Makri S, Mariette X, McInnes IB, Mehta P, Mueller-Ladner U, Schulze-Koops H, Smolen JS, Wiek D, Winthrop KL, Navarro-Compán V, Machado PM.	Ann Rheum Dis. 2022 Dec;81(12):1628-1639. doi: 10.1136/annrheumdis-2021-222006. Epub 2022 Feb 23.	Landewé RBM	Ann Rheum Dis	2022-02-24			Humans; SARS-CoV-2; Rheumatic Diseases; COVID-19 Vaccines; COVID-19; Vaccination; Musculoskeletal Diseases	The first EULAR provisional recommendations on the management of rheumatic and musculoskeletal diseases (RMDs) in the context of severe acute respiratory syndrome coronavirus 2 (SARS-CoV-2), largely based on expert opinion, were published in June 2020. Since then, an unprecedented number of clinical studies have accrued in the literature. Several SARS-CoV-2 vaccines have been approved for population-wide vaccination programmes in EULAR-affiliated countries. Studies regarding vaccination of patients with (inflammatory) RMDs have released their first results or are underway.EULAR found it opportune to carefully review to what extent the initially consensus expert recommendations stood the test of time, by challenging them with the recently accumulated body of scientific evidence, and by incorporating evidence-based advice on SARS-CoV-2 vaccination. EULAR started a formal (first) update in January 2021, performed a systematic literature review according to EULAR's standard operating procedures and completed a set of updated overarching principles and recommendations in July 2021. Two points to consider were added in November 2021, because of recent developments pertaining to additional vaccination doses.	True	BRONZE	None
35110331	EULAR recommendations for cardiovascular risk management in rheumatic and musculoskeletal diseases, including systemic lupus erythematosus and antiphospholipid syndrome	2022	10.1136/annrheumdis-2021-221733	EULAR	Drosos GC, Vedder D, Houben E, Boekel L, Atzeni F, Badreh S, Boumpas DT, Brodin N, Bruce IN, González-Gay MÁ, Jacobsen S, Kerekes G, Marchiori F, Mukhtyar C, Ramos-Casals M, Sattar N, Schreiber K, Sciascia S, Svenungsson E, Szekanecz Z, Tausche AK, Tyndall A, van Halm V, Voskuyl A, Macfarlane GJ, Ward MM, Nurmohamed MT, Tektonidou MG.	Ann Rheum Dis. 2022 Jun;81(6):768-779. doi: 10.1136/annrheumdis-2021-221733. Epub 2022 Feb 2.	Drosos GC	Ann Rheum Dis	2022-02-03			Antiphospholipid Syndrome; Cardiovascular Diseases; Gout; Heart Disease Risk Factors; Humans; Lupus Erythematosus, Systemic; Mixed Connective Tissue Disease; Musculoskeletal Diseases; Myositis; Rheumatic Diseases; Risk Factors; Scleroderma, Systemic; Sjogren's Syndrome; Uric Acid; Vasculitis	To develop recommendations for cardiovascular risk (CVR) management in gout, vasculitis, systemic sclerosis (SSc), myositis, mixed connective tissue disease (MCTD), Sjögren's syndrome (SS), systemic lupus erythematosus (SLE) and antiphospholipid syndrome (APS). Following European League against Rheumatism (EULAR) standardised procedures, a multidisciplinary task force formulated recommendations for CVR prediction and management based on systematic literature reviews and expert opinion. Four overarching principles emphasising the need of regular screening and management of modifiable CVR factors and patient education were endorsed. Nineteen recommendations (eleven for gout, vasculitis, SSc, MCTD, myositis, SS; eight for SLE, APS) were developed covering three topics: (1) CVR prediction tools; (2) interventions on traditional CVR factors and (3) interventions on disease-related CVR factors. Several statements relied on expert opinion because high-quality evidence was lacking. Use of generic CVR prediction tools is recommended due to lack of validated rheumatic diseases-specific tools. Diuretics should be avoided in gout and beta-blockers in SSc, and a blood pressure target <130/80 mm Hg should be considered in SLE. Lipid management should follow general population guidelines, and antiplatelet use in SLE, APS and large-vessel vasculitis should follow prior EULAR recommendations. A serum uric acid level <0.36 mmol/L (<6 mg/dL) in gout, and disease activity control and glucocorticoid dose minimisation in SLE and vasculitis, are recommended. Hydroxychloroquine is recommended in SLE because it may also reduce CVR, while no particular immunosuppressive treatment in SLE or urate-lowering therapy in gout has been associated with CVR lowering. These recommendations can guide clinical practice and future research for improving CVR management in rheumatic and musculoskeletal diseases.	True	BRONZE	None
34407926	EULAR points to consider for the management of difficult-to-treat rheumatoid arthritis	2021	10.1136/annrheumdis-2021-220973	EULAR	Nagy G, Roodenrijs NMT, Welsing PMJ, Kedves M, Hamar A, van der Goes MC, Kent A, Bakkers M, Pchelnikova P, Blaas E, Senolt L, Szekanecz Z, Choy EH, Dougados M, Jacobs JW, Geenen R, Bijlsma JW, Zink A, Aletaha D, Schoneveld L, van Riel P, Dumas S, Prior Y, Nikiphorou E, Ferraccioli G, Schett G, Hyrich KL, Mueller-Ladner U, Buch MH, McInnes IB, van der Heijde D, van Laar JM.	Ann Rheum Dis. 2022 Jan;81(1):20-33. doi: 10.1136/annrheumdis-2021-220973. Epub 2021 Aug 18.	Nagy G	Ann Rheum Dis	2021-08-19		PMC8761998	Antirheumatic Agents; Arthritis, Rheumatoid; Cognitive Behavioral Therapy; Comorbidity; Exercise; Hepatitis B; Hepatitis C; Humans; Medication Adherence; Patient Education as Topic; Symptom Assessment	To develop evidence-based European Alliance of Associations for Rheumatology (EULAR) points to consider (PtCs) for the management of difficult-to-treat rheumatoid arthritis (D2T RA). An EULAR Task Force was established comprising 34 individuals: 26 rheumatologists, patient partners and rheumatology experienced health professionals. Two systematic literature reviews addressed clinical questions around diagnostic challenges, and pharmacological and non-pharmacological therapeutic strategies in D2T RA. PtCs were formulated based on the identified evidence and expert opinion. Strength of recommendations (SoR, scale A-D: A typically consistent level 1 studies and D level 5 evidence or inconsistent studies) and level of agreement (LoA, scale 0-10: 0 completely disagree and 10 completely agree) of the PtCs were determined by the Task Force members. Two overarching principles and 11 PtCs were defined concerning diagnostic confirmation of RA, evaluation of inflammatory disease activity, pharmacological and non-pharmacological interventions, treatment adherence, functional disability, pain, fatigue, goal setting and self-efficacy and the impact of comorbidities. The SoR varied from level C to level D. The mean LoA with the overarching principles and PtCs was generally high (8.4-9.6). These PtCs for D2T RA can serve as a clinical roadmap to support healthcare professionals and patients to deliver holistic management and more personalised pharmacological and non-pharmacological therapeutic strategies. High-quality evidence was scarce. A research agenda was created to guide future research.	True	HYBRID	CCBYNC
34035002	EULAR recommendations for intra-articular therapies	2021	10.1136/annrheumdis-2021-220266	EULAR	Uson J, Rodriguez-García SC, Castellanos-Moreira R, O'Neill TW, Doherty M, Boesen M, Pandit H, Möller Parera I, Vardanyan V, Terslev L, Kampen WU, D'Agostino MA, Berenbaum F, Nikiphorou E, Pitsillidou IA, de la Torre-Aboki J, Carmona L, Naredo E.	Ann Rheum Dis. 2021 Oct;80(10):1299-1305. doi: 10.1136/annrheumdis-2021-220266. Epub 2021 May 25.	Uson J	Ann Rheum Dis	2021-05-26		PMC8458067	Antirheumatic Agents; Drainage; Europe; Glucocorticoids; Gout; Hand Joints; Humans; Hyaluronic Acid; Injections, Intra-Articular; Joint Diseases; Osteoarthritis; Osteoarthritis, Knee; Rheumatology; Societies, Medical; Viscosupplements	To establish evidence-based recommendations to guide health professionals using intra-articular therapies (IAT) in adult patients with peripheral arthropathies. A multidisciplinary international task force established the objectives, users and scope and the need for background information, including systematic literature reviews) and two surveys addressed to healthcare providers and patients throughout Europe. The evidence was discussed in a face-to-face meeting, recommendations were formulated and subsequently voted for anonymously in a three-round Delphi process to obtain the final agreement. The level of evidence was assigned to each recommendation with the Oxford levels of evidence. Recommendations focus on practical aspects to guide health professionals before, during and after IAT in adult patients with peripheral arthropathies. Five overarching principles and 11 recommendations were established, addressing issues related to patient information, procedure and setting, accuracy, routine and special aseptic care, safety issues and precautions to be addressed in special populations, efficacy and safety of repeated joint injections, use of local anaesthetics and aftercare. We have developed the first evidence and expert opinion-based recommendations to guide health professionals using IAT. We hope that these recommendations will be included in different educational programmes, used by patient associations and put into practice via scientific societies to help improve uniformity and quality of care when performing IAT in peripheral adult joints.	True	HYBRID	CCBYNC
33962964	2021 EULAR recommendations for the implementation of self-management strategies in patients with inflammatory arthritis	2021	10.1136/annrheumdis-2021-220249	EULAR	Nikiphorou E, Santos EJF, Marques A, Böhm P, Bijlsma JW, Daien CI, Esbensen BA, Ferreira RJO, Fragoulis GE, Holmes P, McBain H, Metsios GS, Moe RH, Stamm TA, de Thurah A, Zabalan C, Carmona L, Bosworth A.	Ann Rheum Dis. 2021 Oct;80(10):1278-1285. doi: 10.1136/annrheumdis-2021-220249. Epub 2021 May 7.	Nikiphorou E	Ann Rheum Dis	2021-05-08		PMC8458093	Arthritis, Psoriatic; Arthritis, Rheumatoid; Cognitive Behavioral Therapy; Comorbidity; Europe; Exercise; Humans; Patient Education as Topic; Patient Participation; Rheumatology; Risk Reduction Behavior; Self Efficacy; Self-Management; Societies, Medical; Spondylarthropathies	An important but often insufficient aspect of care in people with inflammatory arthritis (IA) is empowering patients to acquire a good understanding of their disease and building their ability to deal effectively with the practical, physical and psychological impacts of it. Self-management skills can be helpful in this regard. To develop recommendations for the implementation of self-management strategies in IA. A multidisciplinary taskforce of 18 members from 11 European countries was convened. A systematic review and other supportive information (survey of healthcare professionals (HCPs) and patient organisations) were used to formulate the recommendations. Three overarching principles and nine recommendations were formulated. These focused on empowering patients to become active partners of the team and to take a more proactive role. The importance of patient education and key self-management interventions such as problem solving, goal setting and cognitive behavioural therapy were highlighted. Role of patient organisations and HCPs in promoting and signposting patients to available resources has been highlighted through the promotion of physical activity, lifestyle advice, support with mental health aspects and ability to remain at work. Digital healthcare is essential in supporting and optimising self-management and the HCPs need to be aware of available resources to signpost patients. These recommendations support the inclusion of self-management advice and resources in the routine management of people with IA and aim to empower and support patients and encourage a more holistic, patient-centred approach to care which could result in improved patient experience of care and outcomes.	True	HYBRID	CCBYNC
33832966	EULAR Points to Consider (PtC) for designing, analysing and reporting of studies with work participation as an outcome domain in patients with inflammatory arthritis	2021	10.1136/annrheumdis-2020-219523	EULAR	Boonen A, Putrik P, Marques ML, Alunno A, Abasolo L, Beaton D, Betteridge N, Bjørk M, Boers M, Boteva B, Fautrel B, Guillemin F, Mateus EF, Nikiphorou E, Péntek M, Pimentel Santos F, Severens JL, Verstappen SMM, Walker-Bone K, Wallman JK, Ter Wee MM, Westhovens R, Ramiro S.	Ann Rheum Dis. 2021 Sep;80(9):1116-1123. doi: 10.1136/annrheumdis-2020-219523. Epub 2021 Apr 8.	Boonen A	Ann Rheum Dis	2021-04-09		PMC8372378	Advisory Committees; Arthritis; Data Analysis; Employment; Europe; Guidelines as Topic; Humans; Outcome Assessment, Health Care; Research Design; Research Report; Societies, Medical; Work; Work Engagement	Clinical studies with work participation (WP) as an outcome domain pose particular methodological challenges that hamper interpretation, comparison between studies and meta-analyses. To develop Points to Consider (PtC) for design, analysis and reporting of studies of patients with inflammatory arthritis that include WP as a primary or secondary outcome domain. The EULAR Standardised Operating Procedures were followed. A multidisciplinary taskforce with 22 experts including patients with rheumatic diseases, from 10 EULAR countries and Canada, identified methodologic areas of concern. Two systematic literature reviews (SLR) appraised the methodology across these areas. In parallel, two surveys among professional societies and experts outside the taskforce sought for additional methodological areas or existing conducting/reporting recommendations. The taskforce formulated the PtC after presentation of the SLRs and survey results, and discussion. Consensus was obtained through informal voting, with levels of agreement obtained anonymously. Two overarching principles and nine PtC were formulated. The taskforce recommends to align the work-related study objective to the design, duration, and outcome domains/measurement instruments of the study (PtC: 1-3); to identify contextual factors upfront and account for them in analyses (PtC: 4); to account for interdependence of different work outcome domains and for changes in work status over time (PtC: 5-7); to present results as means as well as proportions of patients reaching predefined meaningful categories (PtC: 8) and to explicitly report volumes of productivity loss when costs are an outcome (PtC:9). Adherence to these EULAR PtC will improve the methodological quality of studies evaluating WP.	True	HYBRID	CCBYNC
33004335	EULAR definition of difficult-to-treat rheumatoid arthritis	2020	10.1136/annrheumdis-2020-217344	EULAR	Nagy G, Roodenrijs NMT, Welsing PM, Kedves M, Hamar A, van der Goes MC, Kent A, Bakkers M, Blaas E, Senolt L, Szekanecz Z, Choy E, Dougados M, Jacobs JW, Geenen R, Bijlsma HW, Zink A, Aletaha D, Schoneveld L, van Riel P, Gutermann L, Prior Y, Nikiphorou E, Ferraccioli G, Schett G, Hyrich KL, Mueller-Ladner U, Buch MH, McInnes IB, van der Heijde D, van Laar JM.	Ann Rheum Dis. 2021 Jan;80(1):31-35. doi: 10.1136/annrheumdis-2020-217344. Epub 2020 Oct 1.	Nagy G	Ann Rheum Dis	2020-10-02		PMC7788062	Advisory Committees; Antirheumatic Agents; Arthritis, Rheumatoid; Biological Products; Disease Progression; Drug Resistance; Drug Therapy, Combination; Europe; Glucocorticoids; Humans; Practice Guidelines as Topic; Rheumatology; Stakeholder Participation; Terminology as Topic; Treatment Failure	Despite treatment according to the current management recommendations, a significant proportion of patients with rheumatoid arthritis (RA) remain symptomatic. These patients can be considered to have 'difficult-to-treat RA'. However, uniform terminology and an appropriate definition are lacking. The Task Force in charge of the The Steering Committee drafted a definition with suggested terminology based on an international survey among rheumatologists. This was discussed and amended by the Task Force, including rheumatologists, nurses, health professionals and patients, at a face-to-face meeting until sufficient agreement was reached (assessed through voting). The following three criteria were agreed by all Task Force members as mandatory elements of the definition of difficult-to-treat RA: (1) Treatment according to European League Against Rheumatism (EULAR) recommendation and failure of ≥2 biological disease-modifying antirheumatic drugs (DMARDs)/targeted synthetic DMARDs (with different mechanisms of action) after failing conventional synthetic DMARD therapy (unless contraindicated); (2) presence of at least one of the following: at least moderate disease activity; signs and/or symptoms suggestive of active disease; inability to taper glucocorticoid treatment; rapid radiographic progression; RA symptoms that are causing a reduction in quality of life; and (3) the management of signs and/or symptoms is perceived as problematic by the rheumatologist and/or the patient. The proposed EULAR definition for difficult-to-treat RA can be used in clinical practice, clinical trials and can form a basis for future research.	True	HYBRID	CCBYNC
32327425	EULAR points to consider for the diagnosis and management of rheumatic immune-related adverse events due to cancer immunotherapy with checkpoint inhibitors	2020	10.1136/annrheumdis-2020-217139	EULAR	Kostine M, Finckh A, Bingham CO, Visser K, Leipe J, Schulze-Koops H, Choy EH, Benesova K, Radstake TRDJ, Cope AP, Lambotte O, Gottenberg JE, Allenbach Y, Visser M, Rusthoven C, Thomasen L, Jamal S, Marabelle A, Larkin J, Haanen JBAG, Calabrese LH, Mariette X, Schaeverbeke T.	Ann Rheum Dis. 2021 Jan;80(1):36-48. doi: 10.1136/annrheumdis-2020-217139. Epub 2020 Apr 23.	Kostine M	Ann Rheum Dis	2020-04-25		PMC7788064	Advisory Committees; Analgesics; Anti-Inflammatory Agents, Non-Steroidal; Antirheumatic Agents; Arthralgia; Arthritis, Psoriatic; Arthritis, Reactive; Autoantibodies; Decision Making, Shared; Deprescriptions; Europe; Glucocorticoids; Humans; Immune Checkpoint Inhibitors; Immunoglobulins, Intravenous; Immunologic Factors; Medical Oncology; Methotrexate; Myalgia; Myocarditis; Myositis; Neoplasms; Plasma Exchange; Polymyalgia Rheumatica; Rheumatic Diseases; Rheumatology; Severity of Illness Index; Societies, Medical; Tumor Necrosis Factor Inhibitors	Rheumatic and musculoskeletal immune-related adverse events (irAEs) are observed in about 10% of patients with cancer receiving checkpoint inhibitors (CPIs). Given the recent emergence of these events and the lack of guidance for rheumatologists addressing them, a European League Against Rheumatism task force was convened to harmonise expert opinion regarding their identification and management. First, the group formulated research questions for a systematic literature review. Then, based on literature and using a consensus procedure, 4 overarching principles and 10 points to consider were developed. The overarching principles defined the role of rheumatologists in the management of irAEs, highlighting the shared decision-making process between patients, oncologists and rheumatologists. The points to consider inform rheumatologists on the wide spectrum of musculoskeletal irAEs, not fulfilling usual classification criteria of rheumatic diseases, and their differential diagnoses. Early referral and facilitated access to rheumatologist are recommended, to document the target organ inflammation. Regarding therapeutic, three treatment escalations were defined: (1) local/systemic glucocorticoids if symptoms are not controlled by symptomatic treatment, then tapered to the lowest efficient dose, (2) conventional synthetic disease-modifying antirheumatic drugs, in case of inadequate response to glucocorticoids or for steroid sparing and (3) biological disease-modifying antirheumatic drugs, for severe or refractory irAEs. A warning has been made on severe myositis, a life-threatening situation, requiring high dose of glucocorticoids and close monitoring. For patients with pre-existing rheumatic disease, baseline immunosuppressive regimen should be kept at the lowest efficient dose before starting immunotherapies. These statements provide guidance on diagnosis and management of rheumatic irAEs and aim to support future international collaborations.	True	GREEN	other-oa
31672775	EULAR recommendations for the management of Sjögren's syndrome with topical and systemic therapies	2019	10.1136/annrheumdis-2019-216114	EULAR	Ramos-Casals M, Brito-Zerón P, Bombardieri S, Bootsma H, De Vita S, Dörner T, Fisher BA, Gottenberg JE, Hernandez-Molina G, Kocher A, Kostov B, Kruize AA, Mandl T, Ng WF, Retamozo S, Seror R, Shoenfeld Y, Sisó-Almirall A, Tzioufas AG, Vitali C, Bowman S, Mariette X; EULAR-Sjögren Syndrome Task Force Group.	Ann Rheum Dis. 2020 Jan;79(1):3-18. doi: 10.1136/annrheumdis-2019-216114. Epub 2019 Oct 31.	Ramos-Casals M	Ann Rheum Dis	2019-11-02			Administration, Ophthalmic; Adrenal Cortex Hormones; Anti-Inflammatory Agents, Non-Steroidal; Antirheumatic Agents; Cyclosporine; Glucocorticoids; Humans; Hydroxychloroquine; Immunosuppressive Agents; Lubricant Eye Drops; Muscarinic Agonists; Saliva, Artificial; Sjogren's Syndrome	The therapeutic management of Sjögren syndrome (SjS) has not changed substantially in recent decades: treatment decisions remain challenging in clinical practice, without a specific therapeutic target beyond the relief of symptoms as the most important goal. In view of this scenario, the European League Against Rheumatism (EULAR) promoted and supported an international collaborative study (EULAR SS Task Force) aimed at developing the first EULAR evidence and consensus-based recommendations for the management of patients with SjS with topical and systemic medications. The aim was to develop a rational therapeutic approach to SjS patients useful for healthcare professionals, physicians undergoing specialist training, medical students, the pharmaceutical industry and drug regulatory organisations following the 2014 EULAR standardised operating procedures. The Task Force (TF) included specialists in rheumatology, internal medicine, oral health, ophthalmology, gynaecology, dermatology and epidemiology, statisticians, general practitioners, nurses and patient representatives from 30 countries of the 5 continents. Evidence was collected from studies including primary SjS patients fulfilling the 2002/2016 criteria; when no evidence was available, evidence from studies including associated SjS or patients fulfilling previous sets of criteria was considered and extrapolated. The TF endorsed the presentation of general principles for the management of patients with SjS as three overarching, general consensus-based recommendations and 12 specific recommendations that form a logical sequence, starting with the management of the central triplet of symptoms (dryness, fatigue and pain) followed by the management of systemic disease. The recommendations address the use of topical oral (saliva substitutes) and ocular (artificial tear drops, topical non-steroidal anti-inflammatory drugs, topical corticosteroids, topical CyA, serum tear drops) therapies, oral muscarinic agonists (pilocarpine, cevimeline), hydroxychloroquine, oral glucocorticoids, synthetic immunosuppressive agents (cyclophosphamide, azathioprine, methotrexate, leflunomide and mycophenolate), and biological therapies (rituximab, abatacept and belimumab). For each recommendation, levels of evidence (mostly modest) and TF agreement (mostly very high) are provided. The 2019 EULAR recommendations are based on the evidence collected in the last 16 years in the management of primary 2002 SjS patients and on discussions between a large and broadly international TF. The recommendations synthesise current thinking on SjS treatment in a set of overarching principles and recommendations. We hope that the current recommendations will be broadly applied in clinical practice and/or serve as a template for national societies to develop local recommendations.	True	BRONZE	None
31565245	EULAR points to consider for the development, evaluation and implementation of mobile health applications aiding self-management in people living with rheumatic and musculoskeletal diseases	2019	10.1136/rmdopen-2019-001014	EULAR	Najm A, Nikiphorou E, Kostine M, Richez C, Pauling JD, Finckh A, Ritschl V, Prior Y, Balážová P, Stones S, Szekanecz Z, Iagnocco A, Ramiro S, Sivera F, Dougados M, Carmona L, Burmester G, Wiek D, Gossec L, Berenbaum F.	RMD Open. 2019 Sep 13;5(2):e001014. doi: 10.1136/rmdopen-2019-001014. eCollection 2019.	Najm A	RMD Open	2019-10-01		PMC6744072	Humans; Mobile Applications; Musculoskeletal Diseases; Public Health Surveillance; Rheumatic Diseases; Self-Management; Surveys and Questionnaires; Telemedicine	Mobile health applications (apps) are available to enable people with rheumatic and musculoskeletal diseases (RMDs) to better self-manage their health. However, guidance on the development and evaluation of such apps is lacking. The objective of this EULAR task force was to establish points to consider (PtC) for the development, evaluation and implementation of apps for self-management of RMDs. A systematic literature review of app content and development strategies was conducted, followed by patient focus group and an online survey. Based on this information and along with task force expert opinion, PtC were formulated in a face-to-face meeting by a multidisciplinary task force panel of experts, including two patient research partners. The level of agreement among the panel in regard to each PtC was established by anonymous online voting. Three overarching principles and 10 PtC were formulated. Three PtC are related to patient safety, considered as a critical issue by the panel. Three are related to relevance of the content and functionalities. The requirement for transparency around app development and funding sources, along with involvement of relevant health professionals, were also raised. Ease of app access across ages and abilities was highlighted, in addition to considering the cost benefit of apps from the outset. The level of agreement was from 8.8 to 9.9 out of 10. These EULAR PtC provide guidance on important aspects that should be considered for the development, evaluation and implementation of existing and new apps.	True	GOLD	CCBYNC
31413005	2019 update of EULAR recommendations for vaccination in adult patients with autoimmune inflammatory rheumatic diseases	2019	10.1136/annrheumdis-2019-215882	EULAR	Furer V, Rondaan C, Heijstek MW, Agmon-Levin N, van Assen S, Bijl M, Breedveld FC, D'Amelio R, Dougados M, Kapetanovic MC, van Laar JM, de Thurah A, Landewé RB, Molto A, Müller-Ladner U, Schreiber K, Smolar L, Walker J, Warnatz K, Wulffraat NM, Elkayam O.	Ann Rheum Dis. 2020 Jan;79(1):39-52. doi: 10.1136/annrheumdis-2019-215882. Epub 2019 Aug 14.	Furer V	Ann Rheum Dis	2019-08-16			Antirheumatic Agents; Autoimmune Diseases; Bacterial Infections; Family Characteristics; Hepatitis A; Hepatitis A Vaccines; Hepatitis B; Hepatitis B Vaccines; Herpes Zoster; Herpes Zoster Vaccine; Humans; Influenza Vaccines; Influenza, Human; Papillomavirus Infections; Papillomavirus Vaccines; Pneumococcal Infections; Pneumococcal Vaccines; Rheumatic Diseases; Tetanus; Tetanus Toxoid; Vaccines; Vaccines, Attenuated; Virus Diseases	To update the European League Against Rheumatism (EULAR) recommendations for vaccination in adult patients with autoimmune inflammatory rheumatic diseases (AIIRD) published in 2011. Four systematic literature reviews were performed regarding the incidence/prevalence of vaccine-preventable infections among patients with AIIRD; efficacy, immunogenicity and safety of vaccines; effect of anti-rheumatic drugs on the response to vaccines; effect of vaccination of household of AIIRDs patients. Subsequently, recommendations were formulated based on the evidence and expert opinion. The updated recommendations comprise six overarching principles and nine recommendations. The former address the need for an annual vaccination status assessment, shared decision-making and timing of vaccination, favouring vaccination during quiescent disease, preferably prior to the initiation of immunosuppression. Non-live vaccines can be safely provided to AIIRD patients regardless of underlying therapy, whereas live-attenuated vaccines may be considered with caution. Influenza and pneumococcal vaccination should be strongly considered for the majority of patients with AIIRD. Tetanus toxoid and human papilloma virus vaccination should be provided to AIIRD patients as recommended for the general population. Hepatitis A, hepatitis B and herpes zoster vaccination should be administered to AIIRD patients at risk. Immunocompetent household members of patients with AIIRD should receive vaccines according to national guidelines, except for the oral poliomyelitis vaccine. Live-attenuated vaccines should be avoided during the first 6 months of life in newborns of mothers treated with biologics during the second half of pregnancy. These 2019 EULAR recommendations provide an up-to-date guidance on the management of vaccinations in patients with AIIRD.	True	BRONZE	None
31270110	2018 Update of the EULAR recommendations for the management of large vessel vasculitis	2019	10.1136/annrheumdis-2019-215672	EULAR	Hellmich B, Agueda A, Monti S, Buttgereit F, de Boysson H, Brouwer E, Cassie R, Cid MC, Dasgupta B, Dejaco C, Hatemi G, Hollinger N, Mahr A, Mollan SP, Mukhtyar C, Ponte C, Salvarani C, Sivakumar R, Tian X, Tomasson G, Turesson C, Schmidt W, Villiger PM, Watts R, Young C, Luqmani RA.	Ann Rheum Dis. 2020 Jan;79(1):19-30. doi: 10.1136/annrheumdis-2019-215672. Epub 2019 Jul 3.	Hellmich B	Ann Rheum Dis	2019-07-05			Antibodies, Monoclonal, Humanized; Antirheumatic Agents; Aortitis; Giant Cell Arteritis; Glucocorticoids; Humans; Methotrexate; Takayasu Arteritis	Since the publication of the European League Against Rheumatism (EULAR) recommendations for the management of large vessel vasculitis (LVV) in 2009, several relevant randomised clinical trials and cohort analyses have been published, which have the potential to change clinical care and therefore supporting the need to update the original recommendations. Using EULAR standardised operating procedures for EULAR-endorsed recommendations, the EULAR task force undertook a systematic literature review and sought opinion from 20 experts from 13 countries. We modified existing recommendations and created new recommendations. Three overarching principles and 10 recommendations were formulated. We recommend that a suspected diagnosis of LVV should be confirmed by imaging or histology. High dose glucocorticoid therapy (40-60 mg/day prednisone-equivalent) should be initiated immediately for induction of remission in active giant cell arteritis (GCA) or Takayasu arteritis (TAK). We recommend adjunctive therapy in selected patients with GCA (refractory or relapsing disease, presence of an increased risk for glucocorticoid-related adverse events or complications) using tocilizumab. Methotrexate may be used as an alternative. Non-biological glucocorticoid-sparing agents should be given in combination with glucocorticoids in all patients with TAK and biological agents may be used in refractory or relapsing patients. We no longer recommend the routine use of antiplatelet or anticoagulant therapy for treatment of LVV unless it is indicated for other reasons. We have updated the recommendations for the management of LVV to facilitate the translation of current scientific evidence and expert opinion into better management and improved outcome of patients in clinical practice.	True	BRONZE	None
31167758	2018 updated European League Against Rheumatism evidence-based recommendations for the diagnosis of gout	2019	10.1136/annrheumdis-2019-215315	EULAR	Richette P, Doherty M, Pascual E, Barskova V, Becce F, Castaneda J, Coyfish M, Guillo S, Jansen T, Janssens H, Lioté F, Mallen CD, Nuki G, Perez-Ruiz F, Pimentao J, Punzi L, Pywell A, So AK, Tausche AK, Uhlig T, Zavada J, Zhang W, Tubach F, Bardin T.	Ann Rheum Dis. 2020 Jan;79(1):31-38. doi: 10.1136/annrheumdis-2019-215315. Epub 2019 Jun 5.	Richette P	Ann Rheum Dis	2019-06-07			Gout; Humans; Hyperuricemia; Radiography; Risk Factors; Synovial Fluid; Tomography, X-Ray Computed; Ultrasonography; Uric Acid	Although gout is the most common inflammatory arthritis, it is still frequently misdiagnosed. New data on imaging and clinical diagnosis have become available since the first EULAR recommendations for the diagnosis of gout in 2006. This prompted a systematic review and update of the 2006 recommendations. A systematic review of the literature concerning all aspects of gout diagnosis was performed. Recommendations were formulated using a Delphi consensus approach. Eight key recommendations were generated. A search for crystals in synovial fluid or tophus aspirates is recommended in every person with suspected gout, because demonstration of monosodium urate (MSU) crystals allows a definite diagnosis of gout. There was consensus that a number of suggestive clinical features support a clinical diagnosis of gout. These are monoarticular involvement of a foot or ankle joint (especially the first metatarsophalangeal joint); previous episodes of similar acute arthritis; rapid onset of severe pain and swelling; erythema; male gender and associated cardiovascular diseases and hyperuricaemia. When crystal identification is not possible, it is recommended that any atypical presentation should be investigated by imaging, in particular with ultrasound to seek features suggestive of MSU crystal deposition (double contour sign and tophi). There was consensus that a diagnosis of gout should not be based on the presence of hyperuricaemia alone. There was also a strong recommendation that all people with gout should be systematically assessed for presence of associated comorbidities and risk factors for cardiovascular disease, as well as for risk factors for chronic hyperuricaemia. Eight updated, evidence-based, expert consensus recommendations for the diagnosis of gout are proposed.	True	BRONZE	None
31092409	EULAR recommendations for the management of antiphospholipid syndrome in adults	2019	10.1136/annrheumdis-2019-215213	EULAR	Tektonidou MG, Andreoli L, Limper M, Amoura Z, Cervera R, Costedoat-Chalumeau N, Cuadrado MJ, Dörner T, Ferrer-Oliveras R, Hambly K, Khamashta MA, King J, Marchiori F, Meroni PL, Mosca M, Pengo V, Raio L, Ruiz-Irastorza G, Shoenfeld Y, Stojanovich L, Svenungsson E, Wahl D, Tincani A, Ward MM.	Ann Rheum Dis. 2019 Oct;78(10):1296-1304. doi: 10.1136/annrheumdis-2019-215213. Epub 2019 May 15.	Tektonidou MG	Ann Rheum Dis	2019-05-17	NIHMS1986047	PMC11034817	Adult; Antibodies, Antiphospholipid; Anticoagulants; Antiphospholipid Syndrome; Female; Humans; Male; Practice Guidelines as Topic; Pregnancy; Pregnancy Complications; Rheumatology; Risk Factors; Venous Thrombosis	The objective was to develop evidence-based recommendations for the management of antiphospholipid syndrome (APS) in adults. Based on evidence from a systematic literature review and expert opinion, overarching principles and recommendations were formulated and voted. High-risk antiphospholipid antibody (aPL) profile is associated with greater risk for thrombotic and obstetric APS. Risk modification includes screening for and management of cardiovascular and venous thrombosis risk factors, patient education about treatment adherence, and lifestyle counselling. Low-dose aspirin (LDA) is recommended for asymptomatic aPL carriers, patients with systemic lupus erythematosus without prior thrombotic or obstetric APS, and non-pregnant women with a history of obstetric APS only, all with high-risk aPL profiles. Patients with APS and first unprovoked venous thrombosis should receive long-term treatment with vitamin K antagonists (VKA) with a target international normalised ratio (INR) of 2-3. In patients with APS with first arterial thrombosis, treatment with VKA with INR 2-3 or INR 3-4 is recommended, considering the individual's bleeding/thrombosis risk. Rivaroxaban should not be used in patients with APS with triple aPL positivity. For patients with recurrent arterial or venous thrombosis despite adequate treatment, addition of LDA, increase of INR target to 3-4 or switch to low molecular weight heparin may be considered. In women with prior obstetric APS, combination treatment with LDA and prophylactic dosage heparin during pregnancy is recommended. In patients with recurrent pregnancy complications, increase of heparin to therapeutic dose, addition of hydroxychloroquine or addition of low-dose prednisolone in the first trimester may be considered. These recommendations aim to guide treatment in adults with APS. High-quality evidence is limited, indicating a need for more research.	True	BRONZE	None
30898837	2018 EULAR recommendations for a core data set to support observational research and clinical care in giant cell arteritis	2019	10.1136/annrheumdis-2018-214755	EULAR	Ehlers L, Askling J, Bijlsma HW, Cid MC, Cutolo M, Dasgupta B, Dejaco C, Dixon WG, Feltelius N, Finckh A, Gilbert K, Mackie SL, Mahr A, Matteson EL, Neill L, Salvarani C, Schmidt WA, Strangfeld A, van Vollenhoven RF, Buttgereit F.	Ann Rheum Dis. 2019 Sep;78(9):1160-1166. doi: 10.1136/annrheumdis-2018-214755. Epub 2019 Mar 21.	Ehlers L	Ann Rheum Dis	2019-03-23			Biomedical Research; Delivery of Health Care; Europe; Giant Cell Arteritis; Humans; Practice Guidelines as Topic; Rheumatology; Societies, Medical	Giant cell arteritis (GCA) represents the most common form of primary systemic vasculitis and is frequently associated with comorbidities related to the disease itself or induced by the treatment. Systematically collected data on disease course, treatment and outcomes of GCA remain scarce. The aim of this EULAR Task Force was to identify a core set of items which can easily be collected by experienced clinicians, in order to facilitate collaborative research into the course and outcomes of GCA. A multidisciplinary EULAR task force group of 20 experts including rheumatologists, internists, epidemiologists and patient representatives was assembled. During a 1-day meeting, breakout groups discussed items from a previously compiled collection of parameters describing GCA status and disease course. Feedback from breakout groups was further discussed. Final consensus was achieved by means of several rounds of email discussions after the meeting. A three-round Delphi survey was conducted to determine a core set of parameters including the level of agreement. 117 parameters were regarded as relevant. Potential items were subdivided into the following categories: General, demographics, GCA-related signs and symptoms, other medical conditions and treatment. Possible instruments and assessment intervals were proposed for documentation of each item. To facilitate implementation of the recommendations in clinical care and clinical research, a minimum core set of 50 parameters was agreed. This proposed core set intends to ensure that relevant items from different GCA registries and databases can be compared for the dual purposes of facilitating clinical research and improving clinical care.	True	BRONZE	None
30154087	2018 update of the EULAR recommendations for the management of hand osteoarthritis	2018	10.1136/annrheumdis-2018-213826	EULAR	Kloppenburg M, Kroon FP, Blanco FJ, Doherty M, Dziedzic KS, Greibrokk E, Haugen IK, Herrero-Beaumont G, Jonsson H, Kjeken I, Maheu E, Ramonda R, Ritt MJ, Smeets W, Smolen JS, Stamm TA, Szekanecz Z, Wittoek R, Carmona L.	Ann Rheum Dis. 2019 Jan;78(1):16-24. doi: 10.1136/annrheumdis-2018-213826. Epub 2018 Aug 28.	Kloppenburg M	Ann Rheum Dis	2018-08-30			Analgesics; Anti-Inflammatory Agents, Non-Steroidal; Antirheumatic Agents; Disease Management; Glucocorticoids; Hand; Humans; Osteoarthritis; Physical Therapy Modalities; Rheumatology	Since publication of the European League Against Rheumatism (EULAR) recommendations for management of hand osteoarthritis (OA) in 2007 new evidence has emerged. The aim was to update these recommendations. EULAR standardised operating procedures were followed. A systematic literature review was performed, collecting the evidence regarding all non-pharmacological, pharmacological and surgical treatment options for hand OA published to date. Based on the evidence and expert opinion from an international task force of 19 physicians, healthcare professionals and patients from 10 European countries formulated overarching principles and recommendations. Level of evidence, grade of recommendation and level of agreement were allocated to each statement. Five overarching principles and 10 recommendations were agreed on. The overarching principles cover treatment goals, information provision, individualisation of treatment, shared decision-making and the need to consider multidisciplinary and multimodal (non-pharmacological, pharmacological, surgical) treatment approaches. Recommendations 1-3 cover different non-pharmacological treatment options (education, assistive devices, exercises and orthoses). Recommendations 4-8 describe the role of different pharmacological treatments, including topical treatments (preferred over systemic treatments, topical non-steroidal anti-inflammatory drugs (NSAIDs) being first-line choice), oral analgesics (particularly NSAIDs to be considered for symptom relief for a limited duration), chondroitin sulfate (for symptom relief), intra-articular glucocorticoids (generally not recommended, consider for painful interphalangeal OA) and conventional/biological disease-modifying antirheumatic drugs (discouraged). Considerations for surgery are described in recommendation 9. The last recommendation relates to follow-up. The presented EULAR recommendations provide up-to-date guidance on the management of hand OA, based on expert opinion and research evidence.	True	BRONZE	None
29625968	2018 update of the EULAR recommendations for the management of Behçet's syndrome	2018	10.1136/annrheumdis-2018-213225	EULAR	Hatemi G, Christensen R, Bang D, Bodaghi B, Celik AF, Fortune F, Gaudric J, Gul A, Kötter I, Leccese P, Mahr A, Moots R, Ozguler Y, Richter J, Saadoun D, Salvarani C, Scuderi F, Sfikakis PP, Siva A, Stanford M, Tugal-Tutkun I, West R, Yurdakul S, Olivieri I, Yazici H.	Ann Rheum Dis. 2018 Jun;77(6):808-818. doi: 10.1136/annrheumdis-2018-213225. Epub 2018 Apr 6.	Hatemi G	Ann Rheum Dis	2018-04-08			Behcet Syndrome; Evidence-Based Medicine; Gastrointestinal Diseases; Glucocorticoids; Humans; Immunosuppressive Agents; Nervous System Diseases; Uveitis, Anterior; Venous Thrombosis	Several new treatment modalities with different mechanisms of action have been studied in patients with Behçet's syndrome (BS). The aim of the current effort was to update the recommendations in the light of these new data under the auspices of the European League Against Rheumatism (EULAR) Standing Committee for Clinical Affairs. A task force was formed that included BS experts from different specialties including internal medicine, rheumatology, ophthalmology, dermatology, neurology, gastroenterology, oral health medicine and vascular surgery, along with a methodologist, a health professional, two patients and two fellows in charge of the systematic literature search. Research questions were determined using a Delphi approach. EULAR standardised operating procedures was used as the framework. Results of the systematic literature review were presented to the task force during a meeting. The former recommendations were modified or new recommendations were formed after thorough discussions followed by voting. The recommendations on the medical management of mucocutaneous, joint, eye, vascular, neurological and gastrointestinal involvement of BS were modified; five overarching principles and a new recommendation about the surgical management of vascular involvement were added. These updated, evidence-based recommendations are intended to help physicians caring for patients with BS. They also attempt to highlight the shortcomings of the available clinical research with the aim of proposing an agenda for further research priorities.	True	BRONZE	None
28389554	EULAR recommendations for the use of imaging in the clinical management of peripheral joint osteoarthritis	2017	10.1136/annrheumdis-2016-210815	EULAR	Sakellariou G, Conaghan PG, Zhang W, Bijlsma JWJ, Boyesen P, D'Agostino MA, Doherty M, Fodor D, Kloppenburg M, Miese F, Naredo E, Porcheret M, Iagnocco A.	Ann Rheum Dis. 2017 Sep;76(9):1484-1494. doi: 10.1136/annrheumdis-2016-210815. Epub 2017 Apr 7.	Sakellariou G	Ann Rheum Dis	2017-04-09			Advisory Committees; Europe; Foot Joints; Hand Joints; Hip Joint; Humans; Knee Joint; Magnetic Resonance Imaging; Osteoarthritis; Osteoarthritis, Hip; Osteoarthritis, Knee; Radiography; Radionuclide Imaging; Rheumatology; Tomography, X-Ray Computed; Ultrasonography	The increased information provided by modern imaging has led to its more extensive use. Our aim was to develop evidence-based recommendations for the use of imaging in the clinical management of the most common arthropathy, osteoarthritis (OA). A task force (including rheumatologists, radiologists, methodologists, primary care doctors and patients) from nine countries defined 10 questions on the role of imaging in OA to support a systematic literature review (SLR). Joints of interest were the knee, hip, hand and foot; imaging modalities included conventional radiography (CR), MRI, ultrasonography, CT and nuclear medicine. PubMed and EMBASE were searched. The evidence was presented to the task force who subsequently developed the recommendations. The strength of agreement for each recommendation was assessed. 17 011 references were identified from which 390 studies were included in the SLR. Seven recommendations were produced, covering the lack of need for diagnostic imaging in patients with typical symptoms; the role of imaging in differential diagnosis; the lack of benefit in monitoring when no therapeutic modification is related, though consideration is required when unexpected clinical deterioration occurs; CR as the first-choice imaging modality; consideration of how to correctly acquire images and the role of imaging in guiding local injections. Recommendations for future research were also developed based on gaps in evidence, such as the use of imaging in identifying therapeutic targets, and demonstrating the added value of imaging. These evidence-based recommendations and related research agenda provide the basis for sensible use of imaging in routine clinical assessment of people with OA.	True	BRONZE	None
27802961	EULAR/PReS standards and recommendations for the transitional care of young people with juvenile-onset rheumatic diseases	2017	10.1136/annrheumdis-2016-210112	EULAR	Foster HE, Minden K, Clemente D, Leon L, McDonagh JE, Kamphuis S, Berggren K, van Pelt P, Wouters C, Waite-Jones J, Tattersall R, Wyllie R, Stones SR, Martini A, Constantin T, Schalm S, Fidanci B, Erer B, Demirkaya E, Ozen S, Carmona L.	Ann Rheum Dis. 2017 Apr;76(4):639-646. doi: 10.1136/annrheumdis-2016-210112. Epub 2016 Nov 1.	Foster HE	Ann Rheum Dis	2016-11-03			Adolescent; Adult; Child; Communication; Documentation; Humans; Musculoskeletal Diseases; Organizational Policy; Patient Care Team; Rheumatic Diseases; Time Factors; Transition to Adult Care; Young Adult	To develop standards and recommendations for transitional care for young people (YP) with juvenile-onset rheumatic and musculoskeletal diseases (jRMD). The consensus process involved the following: (1) establishing an international expert panel to include patients and representatives from multidisciplinary teams in adult and paediatric rheumatology; (2) a systematic review of published models of transitional care in jRMDs, potential standards and recommendations, strategies for implementation and tools to evaluate services and outcomes; (3) setting the framework, developing the process map and generating a first draft of standards and recommendations; (4) further iteration of recommendations; (5) establishing consensus recommendations with Delphi methodology and (6) establishing standards and quality indicators. The final consensus derived 12 specific recommendations for YP with jRMD focused on transitional care. These included: high-quality, multidisciplinary care starting in early adolescence; the integral role of a transition co-ordinator; transition policies and protocols; efficient communications; transfer documentation; an open electronic-based platform to access resources; appropriate training for paediatric and adult healthcare teams; secure funding to continue treatments and services into adult rheumatology and the need for increased evidence to inform best practice. These consensus-based recommendations inform strategies to reach optimal outcomes in transitional care for YP with jRMD based on available evidence and expert opinion. They need to be implemented in the context of individual countries, healthcare systems and regulatory frameworks.	True	BRONZE	None
27457513	EULAR recommendations for women's health and the management of family planning, assisted reproduction, pregnancy and menopause in patients with systemic lupus erythematosus and/or antiphospholipid syndrome	2017	10.1136/annrheumdis-2016-209770	EULAR	Andreoli L, Bertsias GK, Agmon-Levin N, Brown S, Cervera R, Costedoat-Chalumeau N, Doria A, Fischer-Betz R, Forger F, Moraes-Fontes MF, Khamashta M, King J, Lojacono A, Marchiori F, Meroni PL, Mosca M, Motta M, Ostensen M, Pamfil C, Raio L, Schneider M, Svenungsson E, Tektonidou M, Yavuz S, Boumpas D, Tincani A.	Ann Rheum Dis. 2017 Mar;76(3):476-485. doi: 10.1136/annrheumdis-2016-209770. Epub 2016 Jul 25.	Andreoli L	Ann Rheum Dis	2016-07-27		PMC5446003	Antiphospholipid Syndrome; Contraceptives, Oral, Hormonal; Delphi Technique; Early Detection of Cancer; Estrogen Replacement Therapy; Family Planning Services; Female; Fertility Preservation; Fetal Monitoring; Genital Neoplasms, Female; Humans; Lupus Erythematosus, Systemic; Menopause; Preconception Care; Pregnancy; Pregnancy Complications; Reproductive Techniques, Assisted; Risk Assessment	Develop recommendations for women's health issues and family planning in systemic lupus erythematosus (SLE) and/or antiphospholipid syndrome (APS). Systematic review of evidence followed by modified Delphi method to compile questions, elicit expert opinions and reach consensus. Family planning should be discussed as early as possible after diagnosis. Most women can have successful pregnancies and measures can be taken to reduce the risks of adverse maternal or fetal outcomes. Risk stratification includes disease activity, autoantibody profile, previous vascular and pregnancy morbidity, hypertension and the use of drugs (emphasis on benefits from hydroxychloroquine and antiplatelets/anticoagulants). Hormonal contraception and menopause replacement therapy can be used in patients with stable/inactive disease and low risk of thrombosis. Fertility preservation with gonadotropin-releasing hormone analogues should be considered prior to the use of alkylating agents. Assisted reproduction techniques can be safely used in patients with stable/inactive disease; patients with positive antiphospholipid antibodies/APS should receive anticoagulation and/or low-dose aspirin. Assessment of disease activity, renal function and serological markers is important for diagnosing disease flares and monitoring for obstetrical adverse outcomes. Fetal monitoring includes Doppler ultrasonography and fetal biometry, particularly in the third trimester, to screen for placental insufficiency and small for gestational age fetuses. Screening for gynaecological malignancies is similar to the general population, with increased vigilance for cervical premalignant lesions if exposed to immunosuppressive drugs. Human papillomavirus immunisation can be used in women with stable/inactive disease. Recommendations for women's health issues in SLE and/or APS were developed using an evidence-based approach followed by expert consensus.	True	HYBRID	CCBYNC
28007756	EULAR/EFORT recommendations for management of patients older than 50 years with a fragility fracture and prevention of subsequent fractures	2016	10.1136/annrheumdis-2016-210289	EULAR	Lems WF, Dreinhöfer KE, Bischoff-Ferrari H, Blauth M, Czerwinski E, da Silva J, Herrera A, Hoffmeyer P, Kvien T, Maalouf G, Marsh D, Puget J, Puhl W, Poor G, Rasch L, Roux C, Schüler S, Seriolo B, Tarantino U, van Geel T, Woolf A, Wyers C, Geusens P.	Ann Rheum Dis. 2017 May;76(5):802-810. doi: 10.1136/annrheumdis-2016-210289. Epub 2016 Dec 22.	Lems WF	Ann Rheum Dis	2016-12-24			Aged; Aged, 80 and over; Bone Density Conservation Agents; Geriatrics; Humans; Middle Aged; Osteoporotic Fractures; Patient Care Planning; Patient Care Team; Patient Education as Topic; Perioperative Care; Risk Assessment; Secondary Prevention	The European League Against Rheumatism (EULAR) and the European Federation of National Associations of Orthopaedics and Traumatology (EFORT) have recognised the importance of optimal acute care for the patients aged 50 years and over with a recent fragility fracture and the prevention of subsequent fractures in high-risk patients, which can be facilitated by close collaboration between orthopaedic surgeons and rheumatologists or other metabolic bone experts. Therefore, the aim was to establish for the first time collaborative recommendations for these patients. According to the EULAR standard operating procedures for the elaboration and implementation of evidence-based recommendations, 7 rheumatologists, a geriatrician and 10 orthopaedic surgeons met twice under the leadership of 2 convenors, a senior advisor, a clinical epidemiologist and 3 research fellows. After defining the content and procedures of the task force, 10 research questions were formulated, a comprehensive and systematic literature search was performed and the results were presented to the entire committee. 10 recommendations were formulated based on evidence from the literature and after discussion and consensus building in the group. The recommendations included appropriate medical and surgical perioperative care, which requires, especially in the elderly, a multidisciplinary approach including orthogeriatric care. A coordinator should setup a process for the systematic investigations for future fracture risk in all elderly patients with a recent fracture. High-risk patients should have appropriate non-pharmacological and pharmacological treatment to decrease the risk of subsequent fracture.	True	GREEN	None
27979873	2016 update of the EULAR recommendations for the management of early arthritis	2016	10.1136/annrheumdis-2016-210602	EULAR	Combe B, Landewe R, Daien CI, Hua C, Aletaha D, Álvaro-Gracia JM, Bakkers M, Brodin N, Burmester GR, Codreanu C, Conway R, Dougados M, Emery P, Ferraccioli G, Fonseca J, Raza K, Silva-Fernández L, Smolen JS, Skingle D, Szekanecz Z, Kvien TK, van der Helm-van Mil A, van Vollenhoven R.	Ann Rheum Dis. 2017 Jun;76(6):948-959. doi: 10.1136/annrheumdis-2016-210602. Epub 2016 Dec 15.	Combe B	Ann Rheum Dis	2016-12-17			Anti-Inflammatory Agents, Non-Steroidal; Antirheumatic Agents; Arthritis; Exercise Therapy; Glucocorticoids; Humans; Life Style; Occupational Therapy	Since the 2007 recommendations for the management of early arthritis have been presented, considerable research has been published in the field of early arthritis, mandating an update of the 2007 European League Against Rheumatism (EULAR) recommendations for management of early arthritis. In accordance with the 2014 EULAR Standardised Operating Procedures, the expert committee pursued an approach that was based on evidence in the literature and on expert opinion. The committee involved 20 rheumatologists, 2 patients and 1 healthcare professional representing 12 European countries. The group defined the focus of the expert committee and target population, formulated a definition of 'management' and selected the research questions. A systematic literature research (SLR) was performed by two fellows with the help of a skilled librarian. A set of draft recommendations was proposed on the basis of the research questions and the results of the SLR. For each recommendation, the categories of evidence were identified, the strength of recommendations was derived and the level of agreement was determined through a voting process. The updated recommendations comprise 3 overarching principles and 12 recommendations for managing early arthritis. The selected statements involve the recognition of arthritis, referral, diagnosis, prognostication, treatment (information, education, pharmacological and non-pharmacological interventions), monitoring and strategy. Eighteen items were identified as relevant for future research. These recommendations provide rheumatologists, general practitioners, healthcare professionals, patients and other stakeholders with an updated EULAR consensus on the entire management of early arthritis.	True	BRONZE	None
27377815	EULAR revised recommendations for the management of fibromyalgia	2016	10.1136/annrheumdis-2016-209724	EULAR	Macfarlane GJ, Kronisch C, Dean LE, Atzeni F, Häuser W, Fluß E, Choy E, Kosek E, Amris K, Branco J, Dincer F, Leino-Arjas P, Longley K, McCarthy GM, Makri S, Perrot S, Sarzi-Puttini P, Taylor A, Jones GT.	Ann Rheum Dis. 2017 Feb;76(2):318-328. doi: 10.1136/annrheumdis-2016-209724. Epub 2016 Jul 4.	Macfarlane GJ	Ann Rheum Dis	2016-07-06			Activities of Daily Living; Acupuncture Therapy; Amitriptyline; Anti-Inflammatory Agents, Non-Steroidal; Anticonvulsants; Antidepressive Agents, Tricyclic; Biofeedback, Psychology; Capsaicin; Cognitive Behavioral Therapy; Europe; Evidence-Based Medicine; Exercise Therapy; Fatigue; Fibromyalgia; Human Growth Hormone; Humans; Hydrotherapy; Hypnosis; Manipulation, Chiropractic; Massage; Mind-Body Therapies; Mindfulness; Monoamine Oxidase Inhibitors; Pain; Practice Guidelines as Topic; S-Adenosylmethionine; Sensory System Agents; Selective Serotonin Reuptake Inhibitors; Serotonin and Noradrenaline Reuptake Inhibitors; Sleep; Societies, Medical; Sodium Oxybate; Treatment Outcome	The original European League Against Rheumatism recommendations for managing fibromyalgia assessed evidence up to 2005. The paucity of studies meant that most recommendations were 'expert opinion'. A multidisciplinary group from 12 countries assessed evidence with a focus on systematic reviews and meta-analyses concerned with pharmacological/non-pharmacological management for fibromyalgia. A review, in May 2015, identified eligible publications and key outcomes assessed were pain, fatigue, sleep and daily functioning. The Grading of Recommendations Assessment, Development and Evaluation system was used for making recommendations. 2979 titles were identified: from these 275 full papers were selected for review and 107 reviews (and/or meta-analyses) evaluated as eligible. Based on meta-analyses, the only 'strong for' therapy-based recommendation in the guidelines was exercise. Based on expert opinion, a graduated approach, the following four main stages are suggested underpinned by shared decision-making with patients. Initial management should involve patient education and focus on non-pharmacological therapies. In case of non-response, further therapies (all of which were evaluated as 'weak for' based on meta-analyses) should be tailored to the specific needs of the individual and may involve psychological therapies (for mood disorders and unhelpful coping strategies), pharmacotherapy (for severe pain or sleep disturbance) and/or a multimodal rehabilitation programme (for severe disability). These recommendations are underpinned by high-quality reviews and meta-analyses. The size of effect for most treatments is relatively modest. We propose research priorities clarifying who will benefit from specific interventions, their effect in combination and organisation of healthcare systems to optimise outcome.	True	BRONZE	None
26984008	Points to consider for reporting, screening for and preventing selected comorbidities in chronic inflammatory rheumatic diseases in daily practice: a EULAR initiative	2016	10.1136/annrheumdis-2016-209233	EULAR	Baillet A, Gossec L, Carmona L, Wit Md, van Eijk-Hustings Y, Bertheussen H, Alison K, Toft M, Kouloumas M, Ferreira RJ, Oliver S, Rubbert-Roth A, van Assen S, Dixon WG, Finckh A, Zink A, Kremer J, Kvien TK, Nurmohamed M, van der Heijde D, Dougados M.	Ann Rheum Dis. 2016 Jun;75(6):965-73. doi: 10.1136/annrheumdis-2016-209233. Epub 2016 Mar 16.	Baillet A	Ann Rheum Dis	2016-03-18			Comorbidity; Consensus; Depression; Evidence-Based Medicine; Gastrointestinal Diseases; Humans; Ischemia; Neoplasms; Osteoporosis; Rheumatic Diseases; Risk Assessment; Risk Factors	In chronic inflammatory rheumatic diseases, comorbidities such as cardiovascular diseases and infections are suboptimally prevented, screened for and managed. The objective of this European League Against Rheumatism (EULAR) initiative was to propose points to consider to collect comorbidities in patients with chronic inflammatory rheumatic diseases. We also aimed to develop a pragmatic reporting form to foster the implementation of the points to consider. In accordance with the EULAR Standardised Operating Procedures, the process comprised (1) a systematic literature review of existing recommendations on reporting, screening for or preventing six selected comorbidities: ischaemic cardiovascular diseases, malignancies, infections, gastrointestinal diseases, osteoporosis and depression and (2) a consensus process involving 21 experts (ie, rheumatologists, patients, health professionals). Recommendations on how to treat the comorbidities were not included in the document as they vary across countries. The literature review retrieved 42 articles, most of which were recommendations for reporting or screening for comorbidities in the general population. The consensus process led to three overarching principles and 15 points to consider, related to the six comorbidities, with three sections: (1) reporting (ie, occurrence of the comorbidity and current treatments); (2) screening for disease (eg, mammography) or for risk factors (eg, smoking) and (3) prevention (eg, vaccination). A reporting form (93 questions) corresponding to a practical application of the points to consider was developed. Using an evidence-based approach followed by expert consensus, this EULAR initiative aims to improve the reporting and prevention of comorbidities in chronic inflammatory rheumatic diseases. Next steps include dissemination and implementation.	False	CLOSED	None
26933146	Defining conditions where long-term glucocorticoid treatment has an acceptably low level of harm to facilitate implementation of existing recommendations: viewpoints from an EULAR task force	2016	10.1136/annrheumdis-2015-208916	EULAR	Strehl C, Bijlsma JW, de Wit M, Boers M, Caeyers N, Cutolo M, Dasgupta B, Dixon WG, Geenen R, Huizinga TW, Kent A, de Thurah AL, Listing J, Mariette X, Ray DW, Scherer HU, Seror R, Spies CM, Tarp S, Wiek D, Winthrop KL, Buttgereit F.	Ann Rheum Dis. 2016 Jun;75(6):952-7. doi: 10.1136/annrheumdis-2015-208916. Epub 2016 Mar 1.	Strehl C	Ann Rheum Dis	2016-03-03			Advisory Committees; Consensus; Dose-Response Relationship, Drug; Drug Administration Schedule; Drug-Related Side Effects and Adverse Reactions; Glucocorticoids; Humans; Long-Term Care; Rheumatic Diseases; Risk Factors; Time Factors	There is convincing evidence for the known and unambiguously accepted beneficial effects of glucocorticoids at low dosages. However, the implementation of existing recommendations and guidelines on the management of glucocorticoid therapy in rheumatic diseases is lagging behind. As a first step to improve implementation, we aimed at defining conditions under which long-term glucocorticoid therapy may have an acceptably low level of harm. A multidisciplinary European League Against Rheumatism task force group of experts including patients with rheumatic diseases was assembled. After a systematic literature search, breakout groups critically reviewed the evidence on the four most worrisome adverse effects of glucocorticoid therapy (osteoporosis, hyperglycaemia/diabetes mellitus, cardiovascular diseases and infections) and presented their results to the other group members following a structured questionnaire for final discussion and consensus finding. Robust evidence on the risk of harm of long-term glucocorticoid therapy was often lacking since relevant study results were often either missing, contradictory or carried a high risk of bias. The group agreed that the risk of harm is low for the majority of patients at long-term dosages of ≤5 mg prednisone equivalent per day, whereas at dosages of >10 mg/day the risk of harm is elevated. At dosages between >5 and ≤10 mg/day, patient-specific characteristics (protective and risk factors) determine the risk of harm. The level of harm of glucocorticoids depends on both dose and patient-specific parameters. General and glucocorticoid-associated risk factors and protective factors such as a healthy lifestyle should be taken into account when evaluating the actual and future risk.	True	GREEN	other-oa
26802180	EULAR recommendations for the management of familial Mediterranean fever	2016	10.1136/annrheumdis-2015-208690	EULAR	Ozen S, Demirkaya E, Erer B, Livneh A, Ben-Chetrit E, Giancane G, Ozdogan H, Abu I, Gattorno M, Hawkins PN, Yuce S, Kallinich T, Bilginer Y, Kastner D, Carmona L.	Ann Rheum Dis. 2016 Apr;75(4):644-51. doi: 10.1136/annrheumdis-2015-208690. Epub 2016 Jan 22.	Ozen S	Ann Rheum Dis	2016-01-24			Amyloidosis; Anti-Inflammatory Agents, Non-Steroidal; Antirheumatic Agents; Chemical and Drug Induced Liver Injury; Colchicine; Delphi Technique; Europe; Familial Mediterranean Fever; Glucocorticoids; Humans; Interleukin 1 Receptor Antagonist Protein; Tubulin Modulators	Familial Mediterranean fever (FMF) is the most common monogenic autoinflammatory disease, but many rheumatologists are not well acquainted with its management. The objective of this report is to produce evidence-based recommendations to guide rheumatologists and other health professionals in the treatment and follow-up of patients with FMF. A multidisciplinary panel, including rheumatologists, internists, paediatricians, a nurse, a methodologist and a patient representative, was assembled. Panellists came from the Eastern Mediterranean area, Europe and North America. A preliminary systematic literature search on the pharmacological treatment of FMF was performed following which the expert group convened to define aims, scope and users of the guidelines and established the need for additional reviews on controversial topics. In a second meeting, recommendations were discussed and refined in light of available evidence. Finally, agreement with the recommendations was obtained from a larger group of experts through a Delphi survey. The level of evidence (LoE) and grade of recommendation (GR) were then incorporated. The final document comprises 18 recommendations, each presented with its degree of agreement (0-10), LoE, GR and rationale. The degree of agreement was greater than 7/10 in all instances. The more controversial statements were those related to follow-up and dose change, for which supporting evidence is limited. A set of widely accepted recommendations for the treatment and monitoring of FMF is presented, supported by the best available evidence and expert opinion. It is believed that these recommendations will be useful in guiding physicians in the care of patients with FMF.	True	BRONZE	None
26245755	EULAR-PReS points to consider for the use of imaging in the diagnosis and management of juvenile idiopathic arthritis in clinical practice	2015	10.1136/annrheumdis-2015-207892	EULAR	Colebatch-Bourn AN, Edwards CJ, Collado P, D'Agostino MA, Hemke R, Jousse-Joulin S, Maas M, Martini A, Naredo E, Østergaard M, Rooney M, Tzaribachev N, van Rossum MA, Vojinovic J, Conaghan PG, Malattia C.	Ann Rheum Dis. 2015 Nov;74(11):1946-57. doi: 10.1136/annrheumdis-2015-207892. Epub 2015 Aug 5.	Colebatch-Bourn AN	Ann Rheum Dis	2015-08-07			Adolescent; Advisory Committees; Arthritis, Juvenile; Child; Child, Preschool; Disease Management; Humans; Joints; Magnetic Resonance Imaging; Positron-Emission Tomography; Radiography; Radionuclide Imaging; Rheumatology; Tomography, X-Ray Computed; Ultrasonography	To develop evidence based points to consider the use of imaging in the diagnosis and management of juvenile idiopathic arthritis (JIA) in clinical practice. The task force comprised a group of paediatric rheumatologists, rheumatologists experienced in imaging, radiologists, methodologists and patients from nine countries. Eleven questions on imaging in JIA were generated using a process of discussion and consensus. Research evidence was searched systematically for each question using MEDLINE, EMBASE and Cochrane CENTRAL. Imaging modalities included were conventional radiography, ultrasound, MRI, CT, scintigraphy and positron emission tomography. The experts used the evidence obtained from the relevant studies to develop a set of points to consider. The level of agreement with each point to consider was assessed using a numerical rating scale. A total of 13 277 references were identified from the search process, from which 204 studies were included in the systematic review. Nine points to consider were produced, taking into account the heterogeneity of JIA, the lack of normative data and consequent difficulty identifying pathology. These encompassed the role of imaging in making a diagnosis of JIA, detecting and monitoring inflammation and damage, predicting outcome and response to treatment, use of guided therapies, progression and remission. Level of agreement for each proposition varied according to the research evidence and expert opinion. Nine points to consider and a related research agenda for the role of imaging in the management of JIA were developed using published evidence and expert opinion.	True	BRONZE	None
25735643	EULAR recommendations for patient education for people with inflammatory arthritis	2015	10.1136/annrheumdis-2014-206807	EULAR	Zangi HA, Ndosi M, Adams J, Andersen L, Bode C, Boström C, van Eijk-Hustings Y, Gossec L, Korandová J, Mendes G, Niedermann K, Primdahl J, Stoffer M, Voshaar M, van Tubergen A; European League Against Rheumatism (EULAR).	Ann Rheum Dis. 2015 Jun;74(6):954-62. doi: 10.1136/annrheumdis-2014-206807. Epub 2015 Mar 3.	Zangi HA	Ann Rheum Dis	2015-03-05			Advisory Committees; Arthritis; Arthritis, Rheumatoid; Clinical Competence; Europe; Evidence-Based Medicine; Humans; Patient Education as Topic; Rheumatic Diseases; Rheumatology; Spondylitis, Ankylosing	The task force aimed to: (1) develop evidence-based recommendations for patient education (PE) for people with inflammatory arthritis, (2) identify the need for further research on PE and (3) determine health professionals' educational needs in order to provide evidence-based PE. A multidisciplinary task force, representing 10 European countries, formulated a definition for PE and 10 research questions that guided a systematic literature review (SLR). The results from the SLR were discussed and used as a basis for developing the recommendations, a research agenda and an educational agenda. The recommendations were categorised according to level and strength of evidence graded from A (highest) to D (lowest). Task force members rated their agreement with each recommendation from 0 (total disagreement) to 10 (total agreement). Based on the SLR and expert opinions, eight recommendations were developed, four with strength A evidence. The recommendations addressed when and by whom PE should be offered, modes and methods of delivery, theoretical framework, outcomes and evaluation. A high level of agreement was achieved for all recommendations (mean range 9.4-9.8). The task force proposed a research agenda and an educational agenda. The eight evidence-based and expert opinion-based recommendations for PE for people with inflammatory arthritis are intended to provide a core framework for the delivery of PE and training for health professionals in delivering PE across Europe.	True	BRONZE	None
23873876	EULAR evidence-based and consensus-based recommendations on the management of medium to high-dose glucocorticoid therapy in rheumatic diseases	2013	10.1136/annrheumdis-2013-203249	EULAR	Duru N, van der Goes MC, Jacobs JW, Andrews T, Boers M, Buttgereit F, Caeyers N, Cutolo M, Halliday S, Da Silva JA, Kirwan JR, Ray D, Rovensky J, Severijns G, Westhovens R, Bijlsma JW.	Ann Rheum Dis. 2013 Dec;72(12):1905-13. doi: 10.1136/annrheumdis-2013-203249. Epub 2013 Jul 19.	Duru N	Ann Rheum Dis	2013-07-23			Adrenal Insufficiency; Comorbidity; Delphi Technique; Dose-Response Relationship, Drug; Drug Monitoring; Evidence-Based Medicine; Glucocorticoids; Humans; Osteoporosis; Patient Education as Topic; Practice Guidelines as Topic; Rheumatic Diseases; Risk Factors	To develop recommendations for the management of medium to high-dose (ie, >7.5 mg but ≤100 mg prednisone equivalent daily) systemic glucocorticoid (GC) therapy in rheumatic diseases. A multidisciplinary EULAR task force was formed, including rheumatic patients. After discussing the results of a general initial search on risks of GC therapy, each participant contributed 10 propositions on key clinical topics concerning the safe use of medium to high-dose GCs. The final recommendations were selected via a Delphi consensus approach. A systematic literature search of PubMed, EMBASE and Cochrane Library was used to identify evidence concerning each of the propositions. The strength of recommendation was given according to research evidence, clinical expertise and patient preference. The 10 propositions regarded patient education and informing general practitioners, preventive measures for osteoporosis, optimal GC starting dosages, risk-benefit ratio of GC treatment, GC sparing therapy, screening for comorbidity, and monitoring for adverse effects. In general, evidence supporting the recommendations proved to be surprisingly weak. One of the recommendations was rejected, because of conflicting literature data. Nine final recommendations for the management of medium to high-dose systemic GC therapy in rheumatic diseases were selected and evaluated with their strengths of recommendations. Robust evidence was often lacking; a research agenda was created.	True	BRONZE	None
23520036	EULAR recommendations for the use of imaging of the joints in the clinical management of rheumatoid arthritis	2013	10.1136/annrheumdis-2012-203158	EULAR	Colebatch AN, Edwards CJ, Østergaard M, van der Heijde D, Balint PV, D'Agostino MA, Forslind K, Grassi W, Haavardsholm EA, Haugeberg G, Jurik AG, Landewé RB, Naredo E, O'Connor PJ, Ostendorf B, Potocki K, Schmidt WA, Smolen JS, Sokolovic S, Watt I, Conaghan PG.	Ann Rheum Dis. 2013 Jun;72(6):804-14. doi: 10.1136/annrheumdis-2012-203158. Epub 2013 Mar 21.	Colebatch AN	Ann Rheum Dis	2013-03-23			Arthritis, Rheumatoid; Arthrography; Evidence-Based Medicine; Humans; Joints; Magnetic Resonance Imaging; Radionuclide Imaging; Ultrasonography	To develop evidence-based recommendations on the use of imaging of the joints in the clinical management of rheumatoid arthritis (RA). The task force comprised an expert group of rheumatologists, radiologists, methodologists and experienced rheumatology practitioners from 13 countries. Thirteen key questions on the role of imaging in RA were generated using a process of discussion and consensus. Imaging modalities included were conventional radiography, ultrasound, MRI, CT, dual-emission x-ray absorptiometry, digital x-ray radiogrammetry, scintigraphy and positron emission tomography. Research evidence was searched systematically for each question using MEDLINE, EMBASE and Cochrane CENTRAL. The experts used the evidence obtained from the relevant studies to develop a set of 10 recommendations. The strength of recommendation was assessed using a visual analogue scale. A total of 6888 references was identified from the search process, from which 199 studies were included in the systematic review. Ten recommendations were produced encompassing the role of imaging in making a diagnosis of RA, detecting inflammation and damage, predicting outcome and response to treatment, monitoring disease activity, progression and remission. The strength of recommendation for each proposition varied according to both the research evidence and expert opinion. Ten key recommendations for the role of imaging in the management of RA were developed using research-based evidence and expert opinion.	True	BRONZE	None
21257614	EULAR recommendations for calcium pyrophosphate deposition. Part II: management	2011	10.1136/ard.2010.139360	EULAR	Zhang W, Doherty M, Pascual E, Barskova V, Guerne PA, Jansen TL, Leeb BF, Perez-Ruiz F, Pimentao J, Punzi L, Richette P, Sivera F, Uhlig T, Watt I, Bardin T.	Ann Rheum Dis. 2011 Apr;70(4):571-5. doi: 10.1136/ard.2010.139360. Epub 2011 Jan 20.	Zhang W	Ann Rheum Dis	2011-01-25			Anti-Inflammatory Agents, Non-Steroidal; Chondrocalcinosis; Colchicine; Evidence-Based Medicine; Glucocorticoids; Humans; Osteoarthritis	To develop evidence-based recommendations for management of calcium pyrophosphate deposition (CPPD). A multidisciplinary guideline development group of 15 experts, representing 10 European countries, generated key propositions for management of CPPD using a Delphi consensus approach. For each recommendation research evidence was searched systematically. Whenever possible, the effect size and number needed to treat for efficacy and RR or OR for side effects were calculated for individual treatment modalities. Strength of recommendation was assessed by the European League Against Rheumatism visual analogue scale. Nine key recommendations were generated, including topics for general management, treatment of acute attacks, prophylaxis against recurrent acute attacks and management of chronic symptoms. It was recommended that optimal treatment requires both non-pharmacological and pharmacological treatments. For acute CPP crystal arthritis, cool packs, temporary rest and joint aspiration combined with steroid injection are often sufficient. For prophylaxis or chronic inflammatory arthritis with CPPD, oral non-steroidal anti-inflammatory drugs with gastroprotective treatment and/or low-dose colchicine 0.5-1.0 mg daily may be used. Other recommendations included parenteral or oral corticosteroid for acute CPP arthritis in those unresponsive or unsuited to other measures, and low-dose corticosteroid, methotrexate or hydroxychloroquine for chronic inflammatory arthritis with CPPD. Asymptomatic CPPD requires no treatment. Strength of recommendations varies from 79% to 95%. Nine key recommendations for management of CPP crystal associated arthritis were developed using both research evidence and expert consensus. Strength of recommendations was provided to assist the application of these recommendations.	True	BRONZE	None

### Sheet: ACR Recommendations
PMID	Title	Publication Year	DOI	Society	Authors	Citation	First Author	Journal/Book	Create Date	NIHMS ID	PMC	MeSH Terms	Abstract	Open access	Access	License
38978310	2023 American College of Rheumatology (ACR)/American College of Chest Physicians (CHEST) Guideline for the Treatment of Interstitial Lung Disease in People with Systemic Autoimmune Rheumatic Diseases	2024	10.1002/art.42861	ACR	Johnson SR, Bernstein EJ, Bolster MB, Chung JH, Danoff SK, George MD, Khanna D, Guyatt G, Mirza RD, Aggarwal R, Allen A Jr, Assassi S, Buckley L, Chami HA, Corwin DS, Dellaripa PF, Domsic RT, Doyle TJ, Falardeau CM, Frech TM, Gibbons FK, Hinchcliff M, Johnson C, Kanne JP, Kim JS, Lim SY, Matson S, McMahan ZH, Merck SJ, Nesbitt K, Scholand MB, Shapiro L, Sharkey CD, Summer R, Varga J, Warrier A, Agarwal SK, Antin-Ozerkis D, Bemiss B, Chowdhary V, Dematte D'Amico JE, Hallowell R, Hinze AM, Injean PA, Jiwrajka N, Joerns EK, Lee JS, Makol A, McDermott GC, Natalini JG, Oldham JM, Saygin D, Lakin KS, Singh N, Solomon JJ, Sparks JA, Turgunbaev M, Vaseer S, Turner A, Uhl S, Ivlev I.	Arthritis Rheumatol. 2024 Aug;76(8):1182-1200. doi: 10.1002/art.42861. Epub 2024 Jul 8.	Johnson SR	Arthritis Rheumatol	2024-07-09			Humans; Autoimmune Diseases; Disease Progression; Glucocorticoids; Lung Diseases, Interstitial; Rheumatic Diseases; Rheumatology; Scleroderma, Systemic; Societies, Medical; United States	We provide evidence-based recommendations regarding the treatment of interstitial lung disease (ILD) in adults with systemic autoimmune rheumatic diseases (SARDs). We developed clinically relevant population, intervention, comparator, and outcomes questions. A systematic literature review was then performed, and the available evidence was rated using the Grading of Recommendations, Assessment, Development, and Evaluation methodology. A panel of clinicians and patients reached consensus on the direction and strength of the recommendations. Thirty-five recommendations were generated (including two strong recommendations) for first-line SARD-ILD treatment, treatment of SARD-ILD progression despite first-line ILD therapy, and treatment of rapidly progressive ILD. The strong recommendations were against using glucocorticoids in systemic sclerosis-ILD as a first-line ILD therapy and after ILD progression. Otherwise, glucocorticoids are conditionally recommended for first-line ILD treatment in all other SARDs. This clinical practice guideline presents the first recommendations endorsed by the American College of Rheumatology and American College of Chest Physicians for the treatment of ILD in people with SARDs.	False	CLOSED	None
38973729	2023 American College of Rheumatology (ACR)/American College of Chest Physicians (CHEST) Guideline for the Screening and Monitoring of Interstitial Lung Disease in People with Systemic Autoimmune Rheumatic Diseases	2024	10.1002/acr.25347	ACR	Johnson SR, Bernstein EJ, Bolster MB, Chung JH, Danoff SK, George MD, Khanna D, Guyatt G, Mirza RD, Aggarwal R, Allen A Jr, Assassi S, Buckley L, Chami HA, Corwin DS, Dellaripa PF, Domsic RT, Doyle TJ, Falardeau CM, Frech TM, Gibbons FK, Hinchcliff M, Johnson C, Kanne JP, Kim JS, Lim SY, Matson S, McMahan ZH, Merck SJ, Nesbitt K, Scholand MB, Shapiro L, Sharkey CD, Summer R, Varga J, Warrier A, Agarwal SK, Antin-Ozerkis D, Bemiss B, Chowdhary V, Dematte D'Amico JE, Hallowell R, Hinze AM, Injean PA, Jiwrajka N, Joerns EK, Lee JS, Makol A, McDermott GC, Natalini JG, Oldham JM, Saygin D, Lakin KS, Singh N, Solomon JJ, Sparks JA, Turgunbaev M, Vaseer S, Turner A, Uhl S, Ivlev I.	Arthritis Care Res (Hoboken). 2024 Aug;76(8):1070-1082. doi: 10.1002/acr.25347. Epub 2024 Jul 8.	Johnson SR	Arthritis Care Res (Hoboken)	2024-07-08			Humans; Autoimmune Diseases; Lung Diseases, Interstitial; Mass Screening; Rheumatic Diseases; Rheumatology	We provide evidence-based recommendations regarding screening for interstitial lung disease (ILD) and the monitoring for ILD progression in people with systemic autoimmune rheumatic diseases (SARDs), specifically rheumatoid arthritis, systemic sclerosis, idiopathic inflammatory myopathies, mixed connective tissue disease, and Sjögren disease. We developed clinically relevant population, intervention, comparator, and outcomes questions related to screening and monitoring for ILD in patients with SARDs. A systematic literature review was performed, and the available evidence was rated using the Grading of Recommendations, Assessment, Development, and Evaluation methodology. A Voting Panel of interdisciplinary clinician experts and patients achieved consensus on the direction and strength of each recommendation. Fifteen recommendations were developed. For screening people with these SARDs at risk for ILD, we conditionally recommend pulmonary function tests (PFTs) and high-resolution computed tomography of the chest (HRCT chest); conditionally recommend against screening with 6-minute walk test distance (6MWD), chest radiography, ambulatory desaturation testing, or bronchoscopy; and strongly recommend against screening with surgical lung biopsy. We conditionally recommend monitoring ILD with PFTs, HRCT chest, and ambulatory desaturation testing and conditionally recommend against monitoring with 6MWD, chest radiography, or bronchoscopy. We provide guidance on ILD risk factors and suggestions on frequency of testing to evaluate for the development of ILD in people with SARDs. This clinical practice guideline presents the first recommendations endorsed by the American College of Rheumatology and American College of Chest Physicians for the screening and monitoring of ILD in people with SARDs.	False	CLOSED	None
38973747	Assessing Patient Values and Preferences to Inform the 2023 American College of Rheumatology/American College of Chest Physicians Interstitial Lung Disease Guidelines	2024	10.1002/acr.25346	ACR	Mirza RD, Bolster MB, Johnson SR, Allen A Jr, Bernstein EJ, Chung JH, Danoff SK, Falardeau C, Guyatt G, Ivlev I, Khanna D, Nesbitt KT, Turner A, Uhl S, George MD.	Arthritis Care Res (Hoboken). 2024 Aug;76(8):1083-1089. doi: 10.1002/acr.25346. Epub 2024 Jul 8.	Mirza RD	Arthritis Care Res (Hoboken)	2024-07-08			Humans; Lung Diseases, Interstitial; Female; Middle Aged; Male; Cross-Sectional Studies; Aged; Adult; Patient Preference; Practice Guidelines as Topic; Rheumatology; Qualitative Research; Patient Participation; Rheumatic Diseases	Patient engagement is critical to clinical practice guideline (CPG) development. This work presents our approach to ascertaining patients' values and preferences to inform the American College of Rheumatology guidelines for screening, monitoring, and treatment of interstitial lung disease (ILD) in people with systemic autoimmune rheumatic diseases (SARDs). We conducted a cross-sectional qualitative study of a purposefully sampled Patient Panel using a modified content analytic approach. The study team reviewed text transcripts from the Patient Panel discussion to identify themes and develop a clustered thematic schema. Twenty-one patients (75% women) participated, with a mean age of 53 years (range 33-73). Patients had one or more SARDs: systemic sclerosis (38%), Sjögren disease (38%), idiopathic inflammatory myopathy (33%), rheumatoid arthritis (24%), and mixed connective tissue disease (10%). We identified 10 themes in 4 thematic clusters: communication, screening and monitoring, treatment goals, and treatment adverse effects. Patients prioritized recognizing ILD symptoms, importance of ILD screening and close monitoring, goals of survival and improving quality of life, and willingness to accept treatment risks provided that there is close communication with providers. Patient representatives shared patients' priorities and insight at the Voting Panel meeting, influencing multiple guideline recommendations. Patient engagement fosters a holistic approach to CPG development, leading to recommendations aiming for the best clinical outcomes while prioritizing outcomes important for patients. The patient-identified themes played a critical role in ILD guideline development and provide core elements for shared decision-making as clinicians make management and therapeutic decisions with patients with SARD-associated ILD.	False	None	None
37845798	2022 American College of Rheumatology Guideline for the Prevention and Treatment of Glucocorticoid-Induced Osteoporosis	2023	10.1002/art.42646	ACR	Humphrey MB, Russell L, Danila MI, Fink HA, Guyatt G, Cannon M, Caplan L, Gore S, Grossman J, Hansen KE, Lane NE, Ma NS, Magrey M, McAlindon T, Robinson AB, Saha S, Womack C, Abdulhadi B, Charles JF, Cheah JTL, Chou S, Goyal I, Haseltine K, Jackson L, Mirza R, Moledina I, Punni E, Rinden T, Turgunbaev M, Wysham K, Turner AS, Uhl S.	Arthritis Rheumatol. 2023 Dec;75(12):2088-2102. doi: 10.1002/art.42646. Epub 2023 Oct 16.	Humphrey MB	Arthritis Rheumatol	2023-10-17			Adult; Child; Humans; United States; Rheumatology; Glucocorticoids; Osteoporosis; Fractures, Bone; Bone Density	The objective is to update recommendations for prevention and treatment of glucocorticoid-induced osteoporosis (GIOP) for patients with rheumatic or nonrheumatic conditions receiving >3 months treatment with glucocorticoids (GCs) ≥2.5 mg daily. An updated systematic literature review was performed for clinical questions on nonpharmacologic, pharmacologic treatments, discontinuation of medications, and sequential therapy. Grading of Recommendations Assessment, Development and Evaluation approach was used to rate the certainty of evidence. A Voting Panel achieved ≥70% consensus on the direction (for or against) and strength (strong or conditional) of recommendations. For adults beginning or continuing >3 months of GC treatment, we strongly recommend as soon as possible after initiation of GCs, initial assessment of fracture risks with clinical fracture assessment, bone mineral density with vertebral fracture assessment or spinal x-ray, and Fracture Risk Assessment Tool if ≥40 years old. For adults at medium, high, or very high fracture risk, we strongly recommend pharmacologic treatment. Choice of oral or intravenous bisphosphonates, denosumab, or parathyroid hormone analogs should be made by shared decision-making. Anabolic agents are conditionally recommended as initial therapy for those with high and very high fracture risk. Recommendations are made for special populations, including children, people with organ transplants, people who may become pregnant, and people receiving very high-dose GC treatment. New recommendations for both discontinuation of osteoporosis therapy and sequential therapies are included. This guideline provides direction for clinicians and patients making treatment decisions for management of GIOP. These recommendations should not be used to limit or deny access to therapies.	True	BRONZE	None
37746897	2023 American College of Rheumatology and American Association of Hip and Knee Surgeons Clinical Practice Guideline for the Optimal Timing of Elective Hip or Knee Arthroplasty for Patients With Symptomatic Moderate-to-Severe Osteoarthritis or Advanced Symptomatic Osteonecrosis With Secondary Arthritis for Whom Nonoperative Therapy Is Ineffective	2023	10.1002/art.42630	ACR	Hannon CP, Goodman SM, Austin MS, Yates A Jr, Guyatt G, Aggarwal VK, Baker JF, Bass P, Bekele DI, Dass D, Ghomrawi HMK, Jevsevar DS, Kwoh CK, Lajam CM, Meng CF, Moreland LW, Suleiman LI, Wolfstadt J, Bartosiak K, Bedard NA, Blevins JL, Cohen-Rosenblum A, Courtney PM, Fernandez-Ruiz R, Gausden EB, Ghosh N, King LK, Meara AS, Mehta B, Mirza R, Rana AJ, Sullivan N, Turgunbaev M, Wysham KD, Yip K, Yue L, Zywiel MG, Russell L, Turner AS, Singh JA.	Arthritis Rheumatol. 2023 Nov;75(11):1877-1888. doi: 10.1002/art.42630. Epub 2023 Sep 25.	Hannon CP	Arthritis Rheumatol	2023-09-25			Humans; Arthroplasty, Replacement, Knee; Osteoarthritis; Pain; Rheumatology; Surgeons; United States	To develop evidence-based consensus recommendations for the optimal timing of hip and knee arthroplasty to improve patient-important outcomes including, but not limited to, pain, function, infection, hospitalization, and death at 1 year for patients with symptomatic and radiographic moderate-to-severe osteoarthritis or advanced symptomatic osteonecrosis with secondary arthritis of the hip or knee who have previously attempted nonoperative therapy, and for whom nonoperative therapy was ineffective, and who have chosen to undergo elective hip or knee arthroplasty (collectively referred to as TJA). We developed 13 clinically relevant population, intervention, comparator, outcomes (PICO) questions. After a systematic literature review, the Grading of Recommendations Assessment, Development and Evaluation (GRADE) approach was used to rate the quality of evidence (high, moderate, low, or very low), and evidence tables were created. A Voting Panel, including 13 physicians and patients, discussed the PICO questions until consensus was achieved on the direction (for/against) and strength (strong/conditional) of the recommendations. The panel conditionally recommended against delaying TJA to pursue additional nonoperative treatment including physical therapy, nonsteroidal antiinflammatory drugs, ambulatory aids, and intraarticular injections. It conditionally recommended delaying TJA for nicotine reduction or cessation. The panel conditionally recommended delay for better glycemic control for patients who have diabetes mellitus, although no specific measure or level was identified. There was consensus that obesity by itself was not a reason for delay, but that weight loss should be strongly encouraged, and the increase in operative risk should be discussed. The panel conditionally recommended against delay in patients who have severe deformity or bone loss, or in patients who have a neuropathic joint. Evidence for all recommendations was graded as low or very low quality. This guideline provides evidence-based recommendations regarding the optimal timing of TJA in patients who have symptomatic and radiographic moderate-to-severe osteoarthritis or advanced symptomatic osteonecrosis with secondary arthritis for whom nonoperative therapy was ineffective to improve patient-important outcomes, including pain, function, infection, hospitalization, and death at 1 year. We acknowledge that the evidence is of low quality primarily due to indirectness and hope future research will allow for further refinement of the recommendations.	None
37227071	2022 American College of Rheumatology Guideline for Exercise, Rehabilitation, Diet, and Additional Integrative Interventions for Rheumatoid Arthritis	2023	10.1002/art.42507	ACR	England BR, Smith BJ, Baker NA, Barton JL, Oatis CA, Guyatt G, Anandarajah A, Carandang K, Chan KK, Constien D, Davidson E, Dodge CV, Bemis-Dougherty A, Everett S, Fisher N, Fraenkel L, Goodman SM, Lewis J, Menzies V, Moreland LW, Navarro-Millan I, Patterson S, Phillips LR, Shah N, Singh N, White D, AlHeresh R, Barbour KE, Bye T, Guglielmo D, Haberman R, Johnson T, Kleiner A, Lane CY, Li LC, Master H, Pinto D, Poole JL, Steinbarger K, Sztubinski D, Thoma L, Tsaltskan V, Turgunbaev M, Wells C, Turner AS, Treadwell JR.	Arthritis Rheumatol. 2023 Aug;75(8):1299-1311. doi: 10.1002/art.42507. Epub 2023 May 25.	England BR	Arthritis Rheumatol	2023-05-25	NIHMS1972855	PMC10947582	Humans; United States; Rheumatology; Arthritis, Rheumatoid; Antirheumatic Agents; Diet; Exercise Therapy	To develop initial American College of Rheumatology (ACR) guidelines on the use of exercise, rehabilitation, diet, and additional interventions in conjunction with disease-modifying antirheumatic drugs (DMARDs) as part of an integrative management approach for people with rheumatoid arthritis (RA). An interprofessional guideline development group constructed clinically relevant Population, Intervention, Comparator, and Outcome (PICO) questions. A literature review team then completed a systematic literature review and applied the Grading of Recommendations Assessment, Development and Evaluation (GRADE) approach to rate the certainty of evidence. An interprofessional Voting Panel (n = 20 participants) that included 3 individuals with RA achieved consensus on the direction (for or against) and strength (strong or conditional) of recommendations. The Voting Panel achieved consensus on 28 recommendations for the use of integrative interventions in conjunction with DMARDs for the management of RA. Consistent engagement in exercise received a strong recommendation. Of 27 conditional recommendations, 4 pertained to exercise, 13 to rehabilitation, 3 to diet, and 7 to additional integrative interventions. These recommendations are specific to RA management, recognizing that other medical indications and general health benefits may exist for many of these interventions. This guideline provides initial ACR recommendations on integrative interventions for the management of RA to accompany DMARD treatments. The broad range of interventions included in these recommendations illustrates the importance of an interprofessional, team-based approach to RA management. The conditional nature of most recommendations requires clinicians to engage persons with RA in shared decision-making when applying these recommendations.	True	BRONZE	None
36597813	2022 American College of Rheumatology Guideline for Vaccinations in Patients With Rheumatic and Musculoskeletal Diseases	2023	10.1002/acr.25045	ACR	Bass AR, Chakravarty E, Akl EA, Bingham CO, Calabrese L, Cappelli LC, Johnson SR, Imundo LF, Winthrop KL, Arasaratnam RJ, Baden LR, Berard R, Bridges SL Jr, Cheah JTL, Curtis JR, Ferguson PJ, Hakkarinen I, Onel KB, Schultz G, Sivaraman V, Smith BJ, Sparks JA, Vogel TP, Williams EA, Calabrese C, Cunha JS, Fontanarosa J, Gillispie-Taylor MC, Gkrouzman E, Iyer P, Lakin KS, Legge A, Lo MS, Lockwood MM, Sadun RE, Singh N, Sullivan N, Tam H, Turgunbaev M, Turner AS, Reston J.	Arthritis Care Res (Hoboken). 2023 Mar;75(3):449-464. doi: 10.1002/acr.25045. Epub 2023 Jan 4.	Bass AR	Arthritis Care Res (Hoboken)	2023-01-04	NIHMS1900652	PMC10291822	Child; Humans; United States; Rheumatology; Antirheumatic Agents; Musculoskeletal Diseases; Vaccination; Rheumatic Diseases	To provide evidence-based recommendations on the use of vaccinations in children and adults with rheumatic and musculoskeletal diseases (RMDs). This guideline follows American College of Rheumatology (ACR) policy guiding management of conflicts of interest and disclosures and the ACR guideline development process, which includes the Grading of Recommendations Assessment, Development and Evaluation (GRADE) methodology. It also adheres to the Appraisal of Guidelines for Research and Evaluation (AGREE) criteria. A core leadership team consisting of adult and pediatric rheumatologists and a guideline methodologist drafted clinical population, intervention, comparator, outcomes (PICO) questions. A review team performed a systematic literature review for the PICO questions, graded the quality of evidence, and produced an evidence report. An expert Voting Panel reviewed the evidence and formulated recommendations. The panel included adult and pediatric rheumatology providers, infectious diseases specialists, and patient representatives. Consensus required ≥70% agreement on both the direction and strength of each recommendation. This guideline includes expanded indications for some vaccines in patients with RMDs, as well as guidance on whether to hold immunosuppressive medications or delay vaccination to maximize vaccine immunogenicity and efficacy. Safe approaches to the use of live attenuated vaccines in patients taking immunosuppressive medications are also addressed. Most recommendations are conditional and had low quality of supporting evidence. Application of these recommendations should consider patients' individual risk for vaccine-preventable illness and for disease flares, particularly if immunosuppressive medications are held for vaccination. Shared decision-making with patients is encouraged in clinical settings.	True	GREEN	CCBY
35718887	2022 American College of Rheumatology/American Association of Hip and Knee Surgeons Guideline for the Perioperative Management of Antirheumatic Medication in Patients With Rheumatic Diseases Undergoing Elective Total Hip or Total Knee Arthroplasty	2022	10.1002/acr.24893	ACR	Goodman SM, Springer BD, Chen AF, Davis M, Fernandez DR, Figgie M, Finlayson H, George MD, Giles JT, Gilliland J, Klatt B, MacKenzie R, Michaud K, Miller A, Russell L, Sah A, Abdel MP, Johnson B, Mandl LA, Sculco P, Turgunbaev M, Turner AS, Yates A Jr, Singh JA.	Arthritis Care Res (Hoboken). 2022 Sep;74(9):1399-1408. doi: 10.1002/acr.24893. Epub 2022 Jun 19.	Goodman SM	Arthritis Care Res (Hoboken)	2022-06-20			Adult; Antirheumatic Agents; Arthritis, Rheumatoid; Arthroplasty, Replacement, Hip; Arthroplasty, Replacement, Knee; Glucocorticoids; Humans; Lupus Erythematosus, Systemic; Rheumatic Diseases; Rheumatology; Surgeons; United States	To develop updated guidelines for the perioperative management of disease-modifying medications for patients with rheumatic diseases, specifically those with inflammatory arthritis (IA) and those with systemic lupus erythematosus (SLE), undergoing elective total hip arthroplasty (THA) or elective total knee arthroplasty (TKA). We convened a panel of rheumatologists, orthopedic surgeons, and infectious disease specialists, updated the systematic literature review, and included currently available medications for the clinically relevant population, intervention, comparator, and outcomes (PICO) questions. We used the Grading of Recommendations Assessment, Development and Evaluation (GRADE) methodology to rate the quality of evidence and the strength of recommendations using a group consensus process. This guideline updates the 2017 recommendations for perioperative use of disease-modifying antirheumatic therapy, including traditional disease-modifying antirheumatic drugs, biologic agents, targeted synthetic small-molecule drugs, and glucocorticoids used for adults with rheumatic diseases, specifically for the treatment of patients with IA, including rheumatoid arthritis and spondyloarthritis, those with juvenile idiopathic arthritis, or those with SLE who are undergoing elective THA or TKA. It updates recommendations regarding when to continue, when to withhold, and when to restart these medications and the optimal perioperative dosing of glucocorticoids. This updated guideline includes recently introduced immunosuppressive medications to help decision-making by clinicians and patients regarding perioperative disease-modifying medication management for patients with IA and SLE at the time of elective THA or TKA.	True	GREEN	None
35257507	2021 American College of Rheumatology/Vasculitis Foundation Guideline for the Management of Kawasaki Disease	2022	10.1002/acr.24838	ACR	Gorelik M, Chung SA, Ardalan K, Binstadt BA, Friedman K, Hayward K, Imundo LF, Lapidus SK, Kim S, Son MB, Sule S, Tremoulet AH, Van Mater H, Yildirim-Toruner C, Langford CA, Maz M, Abril A, Guyatt G, Archer AM, Conn DL, Full KA, Grayson PC, Ibarra MF, Merkel PA, Rhee RL, Seo P, Stone JH, Sundel RP, Vitobaldi OI, Warner A, Byram K, Dua AB, Husainat N, James KE, Kalot M, Lin YC, Springer JM, Turgunbaev M, Villa-Forte A, Turner AS, Mustafa RA.	Arthritis Care Res (Hoboken). 2022 Apr;74(4):538-548. doi: 10.1002/acr.24838. Epub 2022 Mar 7.	Gorelik M	Arthritis Care Res (Hoboken)	2022-03-08			Evidence-Based Medicine; Humans; Immunoglobulins, Intravenous; Immunosuppressive Agents; Mucocutaneous Lymph Node Syndrome; Rheumatology; United States	To provide evidence-based recommendations and expert guidance for the management of Kawasaki disease (KD), focusing on clinical scenarios more commonly addressed by rheumatologists. Sixteen clinical questions regarding diagnostic testing, treatment, and management of KD were developed in the Patient/Population, Intervention, Comparison, and Outcomes (PICO) question format. Systematic literature reviews were conducted for each PICO question. We used the Grading of Recommendations, Assessment, Development and Evaluation method to assess the quality of evidence and formulate recommendations. Each recommendation required consensus from at least 70% of the Voting Panel. We present 1 good practice statement, 11 recommendations, and 1 ungraded position statement to guide the management of KD and clinical scenarios of suspected KD. These recommendations for KD are focused on situations in which input from rheumatologists may be requested by other managing specialists, such as in cases of treatment-refractory, severe, or complicated KD. The good practice statement affirms that all patients with KD should receive initial treatment with intravenous immunoglobulin (IVIG). In addition, we developed 7 strong and 4 conditional recommendations for the management of KD or suspected KD. Strong recommendations include prompt treatment of incomplete KD, treatment with aspirin, and obtaining an echocardiogram in the setting of unexplained macrophage activation syndrome or shock. Conditional recommendations include use of IVIG with other adjuvant agents for patients with KD and high-risk features of IVIG resistance and/or coronary artery aneurysms. These recommendations endorse minimizing risk to the patient by using established therapy promptly at disease onset and identifying situations in which adjunctive therapy may be warranted. These recommendations provide guidance regarding diagnostic strategies, use of pharmacologic agents, and use of echocardiography in patients with suspected or confirmed KD.	False	None	None
35233989	2021 American College of Rheumatology Guideline for the Treatment of Juvenile Idiopathic Arthritis: Recommendations for Nonpharmacologic Therapies, Medication Monitoring, Immunizations, and Imaging	2022	10.1002/acr.24839	ACR	Onel KB, Horton DB, Lovell DJ, Shenoi S, Cuello CA, Angeles-Han ST, Becker ML, Cron RQ, Feldman BM, Ferguson PJ, Gewanter H, Guzman J, Kimura Y, Lee T, Murphy K, Nigrovic PA, Ombrello MJ, Rabinovich CE, Tesher M, Twilt M, Klein-Gitelman M, Barbar-Smiley F, Cooper AM, Edelheit B, Gillispie-Taylor M, Hays K, Mannion ML, Peterson R, Flanagan E, Saad N, Sullivan N, Szymanski AM, Trachtman R, Turgunbaev M, Veiga K, Turner AS, Reston JT.	Arthritis Care Res (Hoboken). 2022 Apr;74(4):505-520. doi: 10.1002/acr.24839. Epub 2022 Mar 1.	Onel KB	Arthritis Care Res (Hoboken)	2022-03-02	NIHMS1766740	PMC10231687	Antirheumatic Agents; Arthritis, Juvenile; Glucocorticoids; Humans; Immunization; Quality of Life; Rheumatology; United States; Uveitis	To provide recommendations for the management of juvenile idiopathic arthritis (JIA) with a focus on nonpharmacologic therapies, medication monitoring, immunizations, and imaging, irrespective of JIA phenotype. We developed clinically relevant Patient/Population, Intervention, Comparison, and Outcomes questions. After conducting a systematic literature review, the Grading of Recommendations Assessment, Development and Evaluation approach was used to rate the quality of evidence (high, moderate, low, or very low). A Voting Panel including clinicians and patients/caregivers achieved consensus on the direction (for or against) and strength (strong or conditional) of recommendations. Recommendations in this guideline include the use of physical therapy and occupational therapy interventions; a healthy, well-balanced, age-appropriate diet; specific laboratory monitoring for medications; widespread use of immunizations; and shared decision-making with patients/caregivers. Disease management for all patients with JIA is addressed with respect to nonpharmacologic therapies, medication monitoring, immunizations, and imaging. Evidence for all recommendations was graded as low or very low in quality. For that reason, more than half of the recommendations are conditional. This clinical practice guideline complements the 2019 American College of Rheumatology JIA and uveitis guidelines, which addressed polyarthritis, sacroiliitis, enthesitis, and uveitis, and a concurrent 2021 guideline on oligoarthritis, temporomandibular arthritis, and systemic JIA. It serves as a tool to support clinicians, patients, and caregivers in decision-making. The recommendations take into consideration the severity of both articular and nonarticular manifestations as well as patient quality of life. Although evidence is generally low quality and many recommendations are conditional, the inclusion of caregivers and patients in the decision-making process strengthens the relevance and applicability of the guideline. It is important to remember that these are recommendations. Clinical decisions, as always, should be made by the treating clinician and patient/caregiver.	True	GREEN	None
35233986	2021 American College of Rheumatology Guideline for the Treatment of Juvenile Idiopathic Arthritis: Therapeutic Approaches for Oligoarthritis, Temporomandibular Joint Arthritis, and Systemic Juvenile Idiopathic Arthritis	2022	10.1002/acr.24853	ACR	Onel KB, Horton DB, Lovell DJ, Shenoi S, Cuello CA, Angeles-Han ST, Becker ML, Cron RQ, Feldman BM, Ferguson PJ, Gewanter H, Guzman J, Kimura Y, Lee T, Murphy K, Nigrovic PA, Ombrello MJ, Rabinovich CE, Tesher M, Twilt M, Klein-Gitelman M, Barbar-Smiley F, Cooper AM, Edelheit B, Gillispie-Taylor M, Hays K, Mannion ML, Peterson R, Flanagan E, Saad N, Sullivan N, Szymanski AM, Trachtman R, Turgunbaev M, Veiga K, Turner AS, Reston JT.	Arthritis Care Res (Hoboken). 2022 Apr;74(4):521-537. doi: 10.1002/acr.24853. Epub 2022 Mar 1.	Onel KB	Arthritis Care Res (Hoboken)	2022-03-02	NIHMS1892175	PMC10124899	Antirheumatic Agents; Arthritis, Juvenile; Glucocorticoids; Humans; Quality of Life; Rheumatology; Temporomandibular Joint; Temporomandibular Joint Disorders; United States; Uveitis	To provide updated guidelines for pharmacologic management of juvenile idiopathic arthritis (JIA), focusing on treatment of oligoarthritis, temporomandibular joint (TMJ) arthritis, and systemic JIA with and without macrophage activation syndrome. Recommendations regarding tapering and discontinuing treatment in inactive systemic JIA are also provided. We developed clinically relevant Patient/Population, Intervention, Comparison, and Outcomes questions. After conducting a systematic literature review, the Grading of Recommendations Assessment, Development and Evaluation approach was used to rate the quality of evidence (high, moderate, low, or very low). A Voting Panel including clinicians and patients/caregivers achieved consensus on the direction (for or against) and strength (strong or conditional) of recommendations. Similar to those published in 2019, these JIA recommendations are based on clinical phenotypes of JIA, rather than a specific classification schema. This guideline provides recommendations for initial and subsequent treatment of JIA with oligoarthritis, TMJ arthritis, and systemic JIA as well as for tapering and discontinuing treatment in subjects with inactive systemic JIA. Other aspects of disease management, including factors that influence treatment choice and medication tapering, are discussed. Evidence for all recommendations was graded as low or very low in quality. For that reason, more than half of the recommendations are conditional. This clinical practice guideline complements the 2019 American College of Rheumatology JIA and uveitis guidelines, which addressed polyarthritis, sacroiliitis, enthesitis, and uveitis. It serves as a tool to support clinicians, patients, and caregivers in decision-making. The recommendations take into consideration the severity of both articular and nonarticular manifestations as well as patient quality of life. Although evidence is generally low quality and many recommendations are conditional, the inclusion of caregivers and patients in the decision-making process strengthens the relevance and applicability of the guideline. It is important to remember that these are recommendations. Clinical decisions, as always, should be made by the treating clinician and patient/caregiver.	True	GREEN	None
34235894	2021 American College of Rheumatology/Vasculitis Foundation Guideline for the Management of Antineutrophil Cytoplasmic Antibody-Associated Vasculitis	2021	10.1002/art.41773	ACR	Chung SA, Langford CA, Maz M, Abril A, Gorelik M, Guyatt G, Archer AM, Conn DL, Full KA, Grayson PC, Ibarra MF, Imundo LF, Kim S, Merkel PA, Rhee RL, Seo P, Stone JH, Sule S, Sundel RP, Vitobaldi OI, Warner A, Byram K, Dua AB, Husainat N, James KE, Kalot MA, Lin YC, Springer JM, Turgunbaev M, Villa-Forte A, Turner AS, Mustafa RA.	Arthritis Rheumatol. 2021 Aug;73(8):1366-1383. doi: 10.1002/art.41773. Epub 2021 Jul 8.	Chung SA	Arthritis Rheumatol	2021-07-08			Anti-Neutrophil Cytoplasmic Antibody-Associated Vasculitis; Antibodies, Monoclonal, Humanized; Antirheumatic Agents; Churg-Strauss Syndrome; Disease Management; Evidence-Based Medicine; Granulomatosis with Polyangiitis; Humans; Microscopic Polyangiitis; Remission Induction; Rheumatology; Rituximab; United States	To provide evidence-based recommendations and expert guidance for the management of antineutrophil cytoplasmic antibody-associated vasculitis (AAV), including granulomatosis with polyangiitis (GPA), microscopic polyangiitis (MPA), and eosinophilic granulomatosis with polyangiitis (EGPA). Clinical questions regarding the treatment and management of AAV were developed in the population, intervention, comparator, and outcome (PICO) format (47 for GPA/MPA, 34 for EGPA). Systematic literature reviews were conducted for each PICO question. The Grading of Recommendations Assessment, Development and Evaluation methodology was used to assess the quality of evidence and formulate recommendations. Each recommendation required ≥70% consensus among the Voting Panel. We present 26 recommendations and 5 ungraded position statements for GPA/MPA, and 15 recommendations and 5 ungraded position statements for EGPA. This guideline provides recommendations for remission induction and maintenance therapy as well as adjunctive treatment strategies in GPA, MPA, and EGPA. These recommendations include the use of rituximab for remission induction and maintenance in severe GPA and MPA and the use of mepolizumab in nonsevere EGPA. All recommendations are conditional due in part to the lack of multiple randomized controlled trials and/or low-quality evidence supporting the recommendations. This guideline presents the first recommendations endorsed by the American College of Rheumatology and the Vasculitis Foundation for the management of AAV and provides guidance to health care professionals on how to treat these diseases.	True	BRONZE	None
34235884	2021 American College of Rheumatology/Vasculitis Foundation Guideline for the Management of Giant Cell Arteritis and Takayasu Arteritis	2021	10.1002/art.41774	ACR	Maz M, Chung SA, Abril A, Langford CA, Gorelik M, Guyatt G, Archer AM, Conn DL, Full KA, Grayson PC, Ibarra MF, Imundo LF, Kim S, Merkel PA, Rhee RL, Seo P, Stone JH, Sule S, Sundel RP, Vitobaldi OI, Warner A, Byram K, Dua AB, Husainat N, James KE, Kalot MA, Lin YC, Springer JM, Turgunbaev M, Villa-Forte A, Turner AS, Mustafa RA.	Arthritis Rheumatol. 2021 Aug;73(8):1349-1365. doi: 10.1002/art.41774. Epub 2021 Jul 8.	Maz M	Arthritis Rheumatol	2021-07-08			Disease Management; Evidence-Based Medicine; Giant Cell Arteritis; Humans; Immunosuppressive Agents; Rheumatology; Takayasu Arteritis; United States	To provide evidence-based recommendations and expert guidance for the management of giant cell arteritis (GCA) and Takayasu arteritis (TAK) as exemplars of large vessel vasculitis. Clinical questions regarding diagnostic testing, treatment, and management were developed in the population, intervention, comparator, and outcome (PICO) format for GCA and TAK (27 for GCA, 27 for TAK). Systematic literature reviews were conducted for each PICO question. The Grading of Recommendations Assessment, Development and Evaluation methodology was used to rate the quality of the evidence. Recommendations were developed by the Voting Panel, comprising adult and pediatric rheumatologists and patients. Each recommendation required ≥70% consensus among the Voting Panel. We present 22 recommendations and 2 ungraded position statements for GCA, and 20 recommendations and 1 ungraded position statement for TAK. These recommendations and statements address clinical questions relating to the use of diagnostic testing, including imaging, treatments, and surgical interventions in GCA and TAK. Recommendations for GCA include support for the use of glucocorticoid-sparing immunosuppressive agents and the use of imaging to identify large vessel involvement. Recommendations for TAK include the use of nonglucocorticoid immunosuppressive agents with glucocorticoids as initial therapy. There were only 2 strong recommendations; the remaining recommendations were conditional due to the low quality of evidence available for most PICO questions. These recommendations provide guidance regarding the evaluation and management of patients with GCA and TAK, including diagnostic strategies, use of pharmacologic agents, and surgical interventions.	True	BRONZE	None
34235883	2021 American College of Rheumatology/Vasculitis Foundation Guideline for the Management of Polyarteritis Nodosa	2021	10.1002/art.41776	ACR	Chung SA, Gorelik M, Langford CA, Maz M, Abril A, Guyatt G, Archer AM, Conn DL, Full KA, Grayson PC, Ibarra MF, Imundo LF, Kim S, Merkel PA, Rhee RL, Seo P, Stone JH, Sule S, Sundel RP, Vitobaldi OI, Warner A, Byram K, Dua AB, Husainat N, James KE, Kalot M, Lin YC, Springer JM, Turgunbaev M, Villa-Forte A, Turner AS, Mustafa RA.	Arthritis Rheumatol. 2021 Aug;73(8):1384-1393. doi: 10.1002/art.41776. Epub 2021 Jul 8.	Chung SA	Arthritis Rheumatol	2021-07-08			Antirheumatic Agents; Cyclophosphamide; Disease Management; Evidence-Based Medicine; Glucocorticoids; Humans; Polyarteritis Nodosa; Rheumatology; United States	To provide evidence-based recommendations and expert guidance for the management of systemic polyarteritis nodosa (PAN). Twenty-one clinical questions regarding diagnostic testing, treatment, and management were developed in the population, intervention, comparator, and outcome (PICO) format for systemic, non-hepatitis B-related PAN. Systematic literature reviews were conducted for each PICO question. The Grading of Recommendations Assessment, Development and Evaluation methodology was used to assess the quality of evidence and formulate recommendations. Each recommendation required ≥70% consensus among the Voting Panel. We present 16 recommendations and 1 ungraded position statement for PAN. Most recommendations were graded as conditional due to the paucity of evidence. These recommendations support early treatment of severe PAN with cyclophosphamide and glucocorticoids, limiting toxicity through minimizing long-term exposure to both treatments, and the use of imaging and tissue biopsy for disease diagnosis. These recommendations endorse minimizing risk to the patient by using established therapy at disease onset and identify new areas where adjunctive therapy may be warranted. These recommendations provide guidance regarding diagnostic strategies, use of pharmacologic agents, and imaging for patients with PAN.	True	BRONZE	None
34101387	2021 American College of Rheumatology Guideline for the Treatment of Rheumatoid Arthritis	2021	10.1002/acr.24596	ACR	Fraenkel L, Bathon JM, England BR, St Clair EW, Arayssi T, Carandang K, Deane KD, Genovese M, Huston KK, Kerr G, Kremer J, Nakamura MC, Russell LA, Singh JA, Smith BJ, Sparks JA, Venkatachalam S, Weinblatt ME, Al-Gibbawi M, Baker JF, Barbour KE, Barton JL, Cappelli L, Chamseddine F, George M, Johnson SR, Kahale L, Karam BS, Khamis AM, Navarro-Millán I, Mirza R, Schwab P, Singh N, Turgunbaev M, Turner AS, Yaacoub S, Akl EA.	Arthritis Care Res (Hoboken). 2021 Jul;73(7):924-939. doi: 10.1002/acr.24596. Epub 2021 Jun 8.	Fraenkel L	Arthritis Care Res (Hoboken)	2021-06-08	NIHMS1715110	PMC9273041	Antirheumatic Agents; Arthritis, Rheumatoid; Clinical Decision-Making; Consensus; Decision Support Techniques; Humans; Remission Induction; Rheumatology; Treatment Outcome	To develop updated guidelines for the pharmacologic management of rheumatoid arthritis. We developed clinically relevant population, intervention, comparator, and outcomes (PICO) questions. After conducting a systematic literature review, the Grading of Recommendations Assessment, Development and Evaluation (GRADE) approach was used to rate the certainty of evidence. A voting panel comprising clinicians and patients achieved consensus on the direction (for or against) and strength (strong or conditional) of recommendations. The guideline addresses treatment with disease-modifying antirheumatic drugs (DMARDs), including conventional synthetic DMARDs, biologic DMARDs, and targeted synthetic DMARDs, use of glucocorticoids, and use of DMARDs in certain high-risk populations (i.e., those with liver disease, heart failure, lymphoproliferative disorders, previous serious infections, and nontuberculous mycobacterial lung disease). The guideline includes 44 recommendations (7 strong and 37 conditional). This clinical practice guideline is intended to serve as a tool to support clinician and patient decision-making. Recommendations are not prescriptive, and individual treatment decisions should be made through a shared decision-making process based on patients' values, goals, preferences, and comorbidities.	True	BRONZE	None
33251716	Clinical Practice Guidelines by the Infectious Diseases Society of America (IDSA), American Academy of Neurology (AAN), and American College of Rheumatology (ACR): 2020 Guidelines for the Prevention, Diagnosis, and Treatment of Lyme Disease	2021	10.1002/art.41562	ACR	Lantos PM, Rumbaugh J, Bockenstedt LK, Falck-Ytter YT, Aguero-Rosenfeld ME, Auwaerter PG, Baldwin K, Bannuru RR, Belani KK, Bowie WR, Branda JA, Clifford DB, DiMario FJ Jr, Halperin JJ, Krause PJ, Lavergne V, Liang MH, Cody Meissner H, Nigrovic LE, Nocton JJJ, Osani MC, Pruitt AA, Rips J, Rosenfeld LE, Savoy ML, Sood SK, Steere AC, Strle F, Sundel R, Tsao J, Vaysbrot EE, Wormser GP, Zemel LS.	Arthritis Rheumatol. 2021 Jan;73(1):12-20. doi: 10.1002/art.41562. Epub 2020 Nov 29.	Lantos PM	Arthritis Rheumatol	2020-11-30			Anti-Bacterial Agents; Antibodies, Bacterial; Cardiac Pacing, Artificial; Duration of Therapy; Erythema Chronicum Migrans; Humans; Infectious Disease Medicine; Insect Repellents; Lyme Disease; Lyme Neuroborreliosis; Myocarditis; Neurology; Rheumatology; Risk Assessment; Serologic Tests; Societies, Medical; Tick Bites		True	BRONZE	None
32391934	2020 American College of Rheumatology Guideline for the Management of Gout	2020	10.1002/acr.24180	ACR	FitzGerald JD, Dalbeth N, Mikuls T, Brignardello-Petersen R, Guyatt G, Abeles AM, Gelber AC, Harrold LR, Khanna D, King C, Levy G, Libbey C, Mount D, Pillinger MH, Rosenthal A, Singh JA, Sims JE, Smith BJ, Wenger NS, Bae SS, Danve A, Khanna PP, Kim SC, Lenert A, Poon S, Qasim A, Sehra ST, Sharma TSK, Toprover M, Turgunbaev M, Zeng L, Zhang MA, Turner AS, Neogi T.	Arthritis Care Res (Hoboken). 2020 Jun;72(6):744-760. doi: 10.1002/acr.24180. Epub 2020 May 11.	FitzGerald JD	Arthritis Care Res (Hoboken)	2020-05-12	NIHMS1930632	PMC10563586	Disease Management; Gout; Healthy Lifestyle; Humans; Symptom Flare Up; Uricosuric Agents	To provide guidance for the management of gout, including indications for and optimal use of urate-lowering therapy (ULT), treatment of gout flares, and lifestyle and other medication recommendations. Fifty-seven population, intervention, comparator, and outcomes questions were developed, followed by a systematic literature review, including network meta-analyses with ratings of the available evidence according to the Grading of Recommendations Assessment, Development and Evaluation (GRADE) methodology, and patient input. A group consensus process was used to compose the final recommendations and grade their strength as strong or conditional. Forty-two recommendations (including 16 strong recommendations) were generated. Strong recommendations included initiation of ULT for all patients with tophaceous gout, radiographic damage due to gout, or frequent gout flares; allopurinol as the preferred first-line ULT, including for those with moderate-to-severe chronic kidney disease (CKD; stage >3); using a low starting dose of allopurinol (≤100 mg/day, and lower in CKD) or febuxostat (<40 mg/day); and a treat-to-target management strategy with ULT dose titration guided by serial serum urate (SU) measurements, with an SU target of <6 mg/dl. When initiating ULT, concomitant antiinflammatory prophylaxis therapy for a duration of at least 3-6 months was strongly recommended. For management of gout flares, colchicine, nonsteroidal antiinflammatory drugs, or glucocorticoids (oral, intraarticular, or intramuscular) were strongly recommended. Using GRADE methodology and informed by a consensus process based on evidence from the current literature and patient preferences, this guideline provides direction for clinicians and patients making decisions on the management of gout.	True	BRONZE	None
32090466	2020 American College of Rheumatology Guideline for the Management of Reproductive Health in Rheumatic and Musculoskeletal Diseases	2020	10.1002/acr.24130	ACR	Sammaritano LR, Bermas BL, Chakravarty EE, Chambers C, Clowse MEB, Lockshin MD, Marder W, Guyatt G, Branch DW, Buyon J, Christopher-Stine L, Crow-Hercher R, Cush J, Druzin M, Kavanaugh A, Laskin CA, Plante L, Salmon J, Simard J, Somers EC, Steen V, Tedeschi SK, Vinet E, White CW, Yazdany J, Barbhaiya M, Bettendorf B, Eudy A, Jayatilleke A, Shah AA, Sullivan N, Tarter LL, Birru Talabi M, Turgunbaev M, Turner A, D'Anci KE.	Arthritis Care Res (Hoboken). 2020 Apr;72(4):461-488. doi: 10.1002/acr.24130. Epub 2020 Feb 26.	Sammaritano LR	Arthritis Care Res (Hoboken)	2020-02-25			Antirheumatic Agents; Contraception; Female; Fertility Preservation; Humans; Male; Musculoskeletal Diseases; Pregnancy; Reproductive Health; Rheumatic Diseases; Rheumatology; United States	To develop an evidence-based guideline on contraception, assisted reproductive technologies (ART), fertility preservation with gonadotoxic therapy, use of menopausal hormone replacement therapy (HRT), pregnancy assessment and management, and medication use in patients with rheumatic and musculoskeletal disease (RMD). We conducted a systematic review of evidence relating to contraception, ART, fertility preservation, HRT, pregnancy and lactation, and medication use in RMD populations, using Grading of Recommendations Assessment, Development and Evaluation methodology to rate the quality of evidence and a group consensus process to determine final recommendations and grade their strength (conditional or strong). Good practice statements were agreed upon when indirect evidence was sufficiently compelling that a formal vote was unnecessary. This American College of Rheumatology guideline provides 12 ungraded good practice statements and 131 graded recommendations for reproductive health care in RMD patients. These recommendations are intended to guide care for all patients with RMD, except where indicated as being specific for patients with systemic lupus erythematosus, those positive for antiphospholipid antibody, and/or those positive for anti-Ro/SSA and/or anti-La/SSB antibodies. Recommendations and good practice statements support several guiding principles: use of safe and effective contraception to prevent unplanned pregnancy, pre-pregnancy counseling to encourage conception during periods of disease quiescence and while receiving pregnancy-compatible medications, and ongoing physician-patient discussion with obstetrics/gynecology collaboration for all reproductive health issues, given the overall low level of available evidence that relates specifically to RMD. This guideline provides evidence-based recommendations developed and reviewed by panels of experts and RMD patients. Many recommendations are conditional, reflecting a lack of data or low-level data. We intend that this guideline be used to inform a shared decision-making process between patients and their physicians on issues related to reproductive health that incorporates patients' values, preferences, and comorbidities.	True	GREEN	mit
31908149	2019 American College of Rheumatology/Arthritis Foundation Guideline for the Management of Osteoarthritis of the Hand, Hip, and Knee	2020	10.1002/acr.24131	ACR	Kolasinski SL, Neogi T, Hochberg MC, Oatis C, Guyatt G, Block J, Callahan L, Copenhaver C, Dodge C, Felson D, Gellar K, Harvey WF, Hawker G, Herzig E, Kwoh CK, Nelson AE, Samuels J, Scanzello C, White D, Wise B, Altman RD, DiRenzo D, Fontanarosa J, Giradi G, Ishimori M, Misra D, Shah AA, Shmagel AK, Thoma LM, Turgunbaev M, Turner AS, Reston J.	Arthritis Care Res (Hoboken). 2020 Feb;72(2):149-162. doi: 10.1002/acr.24131. Epub 2020 Jan 6.	Kolasinski SL	Arthritis Care Res (Hoboken)	2020-01-08	NIHMS2026977	PMC11488261	Analgesics; Disease Management; Exercise Therapy; Foundations; Hand Joints; Humans; Osteoarthritis, Hip; Osteoarthritis, Knee; Practice Guidelines as Topic; Rheumatology; United States	To develop an evidence-based guideline for the comprehensive management of osteoarthritis (OA) as a collaboration between the American College of Rheumatology (ACR) and the Arthritis Foundation, updating the 2012 ACR recommendations for the management of hand, hip, and knee OA. We identified clinically relevant population, intervention, comparator, outcomes questions and critical outcomes in OA. A Literature Review Team performed a systematic literature review to summarize evidence supporting the benefits and harms of available educational, behavioral, psychosocial, physical, mind-body, and pharmacologic therapies for OA. Grading of Recommendations Assessment, Development and Evaluation methodology was used to rate the quality of the evidence. A Voting Panel, including rheumatologists, an internist, physical and occupational therapists, and patients, achieved consensus on the recommendations. Based on the available evidence, either strong or conditional recommendations were made for or against the approaches evaluated. Strong recommendations were made for exercise, weight loss in patients with knee and/or hip OA who are overweight or obese, self-efficacy and self-management programs, tai chi, cane use, hand orthoses for first carpometacarpal (CMC) joint OA, tibiofemoral bracing for tibiofemoral knee OA, topical nonsteroidal antiinflammatory drugs (NSAIDs) for knee OA, oral NSAIDs, and intraarticular glucocorticoid injections for knee OA. Conditional recommendations were made for balance exercises, yoga, cognitive behavioral therapy, kinesiotaping for first CMC OA, orthoses for hand joints other than the first CMC joint, patellofemoral bracing for patellofemoral knee OA, acupuncture, thermal modalities, radiofrequency ablation for knee OA, topical NSAIDs, intraarticular steroid injections and chondroitin sulfate for hand OA, topical capsaicin for knee OA, acetaminophen, duloxetine, and tramadol. This guideline provides direction for clinicians and patients making treatment decisions for the management of OA. Clinicians and patients should engage in shared decision-making that accounts for patients' values, preferences, and comorbidities. These recommendations should not be used to limit or deny access to therapies.	True	BRONZE	None
31436026	2019 Update of the American College of Rheumatology/Spondylitis Association of America/Spondyloarthritis Research and Treatment Network Recommendations for the Treatment of Ankylosing Spondylitis and Nonradiographic Axial Spondyloarthritis	2019	10.1002/acr.24025	ACR	Ward MM, Deodhar A, Gensler LS, Dubreuil M, Yu D, Khan MA, Haroon N, Borenstein D, Wang R, Biehl A, Fang MA, Louie G, Majithia V, Ng B, Bigham R, Pianin M, Shah AA, Sullivan N, Turgunbaev M, Oristaglio J, Turner A, Maksymowych WP, Caplan L.	Arthritis Care Res (Hoboken). 2019 Oct;71(10):1285-1299. doi: 10.1002/acr.24025. Epub 2019 Aug 21.	Ward MM	Arthritis Care Res (Hoboken)	2019-08-23	NIHMS1041470	PMC6764857	Antirheumatic Agents; Biomedical Research; Clinical Trials as Topic; Humans; Rheumatology; Spondylarthritis; Spondylitis, Ankylosing; Treatment Outcome; United States	To update evidence-based recommendations for the treatment of patients with ankylosing spondylitis (AS) and nonradiographic axial spondyloarthritis (SpA). We conducted updated systematic literature reviews for 20 clinical questions on pharmacologic treatment addressed in the 2015 guidelines, and for 26 new questions on pharmacologic treatment, treat-to-target strategy, and use of imaging. New questions addressed the use of secukinumab, ixekizumab, tofacitinib, tumor necrosis factor inhibitor (TNFi) biosimilars, and biologic tapering/discontinuation, among others. We used the Grading of Recommendations, Assessment, Development and Evaluation methodology to assess the quality of evidence and formulate recommendations and required at least 70% agreement among the voting panel. Recommendations for AS and nonradiographic axial SpA are similar. TNFi are recommended over secukinumab or ixekizumab as the first biologic to be used. Secukinumab or ixekizumab is recommended over the use of a second TNFi in patients with primary nonresponse to the first TNFi. TNFi, secukinumab, and ixekizumab are favored over tofacitinib. Co-administration of low-dose methotrexate with TNFi is not recommended, nor is a strict treat-to-target strategy or discontinuation or tapering of biologics in patients with stable disease. Sulfasalazine is recommended only for persistent peripheral arthritis when TNFi are contraindicated. For patients with unclear disease activity, spine or pelvis magnetic resonance imaging could aid assessment. Routine monitoring of radiographic changes with serial spine radiographs is not recommended. These recommendations provide updated guidance regarding use of new medications and imaging of the axial skeleton in the management of AS and nonradiographic axial SpA.	True	BRONZE	None
31021540	2019 American College of Rheumatology/Arthritis Foundation Guideline for the Screening, Monitoring, and Treatment of Juvenile Idiopathic Arthritis-Associated Uveitis	2019	10.1002/acr.23871	ACR	Angeles-Han ST, Ringold S, Beukelman T, Lovell D, Cuello CA, Becker ML, Colbert RA, Feldman BM, Holland GN, Ferguson PJ, Gewanter H, Guzman J, Horonjeff J, Nigrovic PA, Ombrello MJ, Passo MH, Stoll ML, Rabinovich CE, Sen HN, Schneider R, Halyabar O, Hays K, Shah AA, Sullivan N, Szymanski AM, Turgunbaev M, Turner A, Reston J.	Arthritis Care Res (Hoboken). 2019 Jun;71(6):703-716. doi: 10.1002/acr.23871. Epub 2019 Apr 25.	Angeles-Han ST	Arthritis Care Res (Hoboken)	2019-04-26	NIHMS1015225	PMC6777949	Arthritis, Juvenile; Biological Products; Consensus; Glucocorticoids; Humans; Immunosuppressive Agents; Ophthalmology; Predictive Value of Tests; Rheumatology; Risk Factors; Treatment Outcome; Tumor Necrosis Factor Inhibitors; Uveitis	To develop recommendations for the screening, monitoring, and treatment of uveitis in children with juvenile idiopathic arthritis (JIA). Pediatric rheumatologists, ophthalmologists with expertise in uveitis, patient representatives, and methodologists generated key clinical questions to be addressed by this guideline. This was followed by a systematic literature review and rating of the available evidence according to the GRADE (Grading of Recommendations Assessment, Development and Evaluation) methodology. A group consensus process was used to compose the final recommendations and grade their strength as conditional or strong. Due to a lack of literature with good quality of evidence, recommendations were formulated on the basis of available evidence and a consensus expert opinion. Regular ophthalmic screening of children with JIA is recommended because of the risk of uveitis, and the frequency of screening should be based on individual risk factors. Regular ophthalmic monitoring of children with uveitis is recommended, and intervals should be based on ocular examination findings and treatment regimen. Ophthalmic monitoring recommendations were strong primarily because of concerns of vision-threatening complications of uveitis with infrequent monitoring. Topical glucocorticoids should be used as initial treatment to achieve control of inflammation. Methotrexate and the monoclonal antibody tumor necrosis factor inhibitors adalimumab and infliximab are recommended when systemic treatment is needed for the management of uveitis. The timely addition of nonbiologic and biologic drugs is recommended to maintain uveitis control in children who are at continued risk of vision loss. This guideline provides direction for clinicians and patients/parents making decisions on the screening, monitoring, and management of children with JIA and uveitis, using GRADE methodology and informed by a consensus process with input from rheumatology and ophthalmology experts, current literature, and patient/parent preferences and values.	True	BRONZE	None
31021516	2019 American College of Rheumatology/Arthritis Foundation Guideline for the Treatment of Juvenile Idiopathic Arthritis: Therapeutic Approaches for Non-Systemic Polyarthritis, Sacroiliitis, and Enthesitis	2019	10.1002/acr.23870	ACR	Ringold S, Angeles-Han ST, Beukelman T, Lovell D, Cuello CA, Becker ML, Colbert RA, Feldman BM, Ferguson PJ, Gewanter H, Guzman J, Horonjeff J, Nigrovic PA, Ombrello MJ, Passo MH, Stoll ML, Rabinovich CE, Schneider R, Halyabar O, Hays K, Shah AA, Sullivan N, Szymanski AM, Turgunbaev M, Turner A, Reston J.	Arthritis Care Res (Hoboken). 2019 Jun;71(6):717-734. doi: 10.1002/acr.23870. Epub 2019 Apr 25.	Ringold S	Arthritis Care Res (Hoboken)	2019-04-26	NIHMS1014926	PMC6561125	Anti-Inflammatory Agents, Non-Steroidal; Antirheumatic Agents; Arthritis, Juvenile; Biological Products; Consensus; Enthesopathy; Glucocorticoids; Humans; Occupational Therapy; Physical Therapy Modalities; Rheumatology; Risk Factors; Sacroiliitis; Treatment Outcome	To develop treatment recommendations for children with juvenile idiopathic arthritis manifesting as non-systemic polyarthritis, sacroiliitis, or enthesitis. The Patient/Population, Intervention, Comparison, and Outcomes (PICO) questions were developed and refined by members of the guideline development teams. A systematic review was conducted to compile evidence for the benefits and harms associated with treatments for these conditions. GRADE (Grading of Recommendations Assessment, Development and Evaluation) methodology was used to rate the quality of evidence. A group consensus process was conducted among the Voting Panel to generate the final recommendations and grade their strength. A Parent and Patient Panel used a similar consensus approach to provide patient/caregiver preferences for key questions. Thirty-nine recommendations were developed (8 strong and 31 conditional). The quality of supporting evidence was very low or low for 90% of the recommendations. Recommendations are provided for the use of nonsteroidal antiinflammatory drugs, disease-modifying antirheumatic drugs, biologics, and intraarticular and oral glucocorticoids. Recommendations for the use of physical and occupational therapy are also provided. Specific recommendations for polyarthritis address general medication use, initial and subsequent treatment, and adjunctive therapies. Good disease control, with therapeutic escalation to achieve low disease activity, was recommended. The sacroiliitis and enthesitis recommendations primarily address initial therapy and adjunctive therapies. This guideline provides direction for clinicians, caregivers, and patients making treatment decisions. Clinicians, caregivers, and patients should use a shared decision-making process that accounts for patients' values, preferences, and comorbidities. These recommendations should not be used to limit or deny access to therapies.	True	BRONZE	None
30499246	Special Article: 2018 American College of Rheumatology/National Psoriasis Foundation Guideline for the Treatment of Psoriatic Arthritis	2019	10.1002/art.40726	ACR	Singh JA, Guyatt G, Ogdie A, Gladman DD, Deal C, Deodhar A, Dubreuil M, Dunham J, Husni ME, Kenny S, Kwan-Morley J, Lin J, Marchetta P, Mease PJ, Merola JF, Miner J, Ritchlin CT, Siaton B, Smith BJ, Van Voorhees AS, Jonsson AH, Shah AA, Sullivan N, Turgunbaev M, Coates LC, Gottlieb A, Magrey M, Nowell WB, Orbai AM, Reddy SM, Scher JU, Siegel E, Siegel M, Walsh JA, Turner AS, Reston J.	Arthritis Rheumatol. 2019 Jan;71(1):5-32. doi: 10.1002/art.40726. Epub 2018 Nov 30.	Singh JA	Arthritis Rheumatol	2018-12-01	NIHMS1705233	PMC8218333	Abatacept; Adalimumab; Anti-Inflammatory Agents, Non-Steroidal; Antibodies, Monoclonal; Antibodies, Monoclonal, Humanized; Antirheumatic Agents; Arthritis, Psoriatic; Comorbidity; Diabetes Mellitus; Enthesopathy; Etanercept; Evidence-Based Medicine; Exercise; Glucocorticoids; Humans; Immunosuppressive Agents; Inflammatory Bowel Diseases; Infliximab; Interleukin-12; Interleukin-17; Interleukin-23; Occupational Therapy; Physical Therapy Modalities; Piperidines; Pyrimidines; Pyrroles; Rheumatology; Smoking Cessation; Societies, Medical; Spondylitis; Tumor Necrosis Factor-alpha; Ustekinumab; Weight Loss	To develop an evidence-based guideline for the pharmacologic and nonpharmacologic treatment of psoriatic arthritis (PsA), as a collaboration between the American College of Rheumatology (ACR) and the National Psoriasis Foundation (NPF). We identified critical outcomes in PsA and clinically relevant PICO (population/intervention/comparator/outcomes) questions. A Literature Review Team performed a systematic literature review to summarize evidence supporting the benefits and harms of available pharmacologic and nonpharmacologic therapies for PsA. GRADE (Grading of Recommendations Assessment, Development and Evaluation) methodology was used to rate the quality of the evidence. A voting panel, including rheumatologists, dermatologists, other health professionals, and patients, achieved consensus on the direction and the strength of the recommendations. The guideline covers the management of active PsA in patients who are treatment-naive and those who continue to have active PsA despite treatment, and addresses the use of oral small molecules, tumor necrosis factor inhibitors, interleukin-12/23 inhibitors (IL-12/23i), IL-17 inhibitors, CTLA4-Ig (abatacept), and a JAK inhibitor (tofacitinib). We also developed recommendations for psoriatic spondylitis, predominant enthesitis, and treatment in the presence of concomitant inflammatory bowel disease, diabetes, or serious infections. We formulated recommendations for a treat-to-target strategy, vaccinations, and nonpharmacologic therapies. Six percent of the recommendations were strong and 94% conditional, indicating the importance of active discussion between the health care provider and the patient to choose the optimal treatment. The 2018 ACR/NPF PsA guideline serves as a tool for health care providers and patients in the selection of appropriate therapy in common clinical scenarios. Best treatment decisions consider each individual patient situation. The guideline is not meant to be proscriptive and should not be used to limit treatment options for patients with PsA.	True	BRONZE	None
26359488	2015 Recommendations for the management of polymyalgia rheumatica: a European League Against Rheumatism/American College of Rheumatology collaborative initiative	2015	10.1136/annrheumdis-2015-207492	ACR	Dejaco C, Singh YP, Perel P, Hutchings A, Camellino D, Mackie S, Abril A, Bachta A, Balint P, Barraclough K, Bianconi L, Buttgereit F, Carsons S, Ching D, Cid M, Cimmino M, Diamantopoulos A, Docken W, Duftner C, Fashanu B, Gilbert K, Hildreth P, Hollywood J, Jayne D, Lima M, Maharaj A, Mallen C, Martinez-Taboada V, Maz M, Merry S, Miller J, Mori S, Neill L, Nordborg E, Nott J, Padbury H, Pease C, Salvarani C, Schirmer M, Schmidt W, Spiera R, Tronnier D, Wagner A, Whitlock M, Matteson EL, Dasgupta B; European League Against Rheumatism; American College of Rheumatology.	Ann Rheum Dis. 2015 Oct;74(10):1799-807. doi: 10.1136/annrheumdis-2015-207492.	Dejaco C	Ann Rheum Dis	2015-09-12			Algorithms; Antirheumatic Agents; Biomedical Research; Disease Management; Drug Administration Schedule; Evidence-Based Medicine; Glucocorticoids; Humans; International Cooperation; Phytotherapy; Polymyalgia Rheumatica	Therapy for polymyalgia rheumatica (PMR) varies widely in clinical practice as international recommendations for PMR treatment are not currently available. In this paper, we report the 2015 European League Against Rheumatism (EULAR)/American College of Rheumatology (ACR) recommendations for the management of PMR. We used the Grading of Recommendations, Assessment, Development and Evaluation (GRADE) methodology as a framework for the project. Accordingly, the direction and strength of the recommendations are based on the quality of evidence, the balance between desirable and undesirable effects, patients' and clinicians' values and preferences, and resource use. Eight overarching principles and nine specific recommendations were developed covering several aspects of PMR, including basic and follow-up investigations of patients under treatment, risk factor assessment, medical access for patients and specialist referral, treatment strategies such as initial glucocorticoid (GC) doses and subsequent tapering regimens, use of intramuscular GCs and disease modifying anti-rheumatic drugs (DMARDs), as well as the roles of non-steroidal anti-rheumatic drugs and non-pharmacological interventions. These recommendations will inform primary, secondary and tertiary care physicians about an international consensus on the management of PMR. These recommendations should serve to inform clinicians about best practices in the care of patients with PMR.	True	BRONZE	None
