## Supplementary Excel File Questions.xlsx for "Optimizing the Clinical Application of Rheumatology Guidelines Using Large Language Models: A Retrieval-Augmented Generation Framework Integrating EULAR and ACR Recommendations"

### Sheet: EULAR Recommendations
PMID	N	Questions	Title	Publication year	Society	Create Date
39874231	1	What is the current recommended first-line therapy for Raynaud's phenomenon in patients with systemic sclerosis?	EULAR recommendations for the treatment of systemic sclerosis: 2023 update	2024	EULAR	2025-01-28
39874231	2	In patients with systemic sclerosis experiencing digital ulcers, which therapies are considered effective for promoting healing?	EULAR recommendations for the treatment of systemic sclerosis: 2023 update	2024	EULAR	2025-01-28
39874231	3	When initiating treatment for newly diagnosed pulmonary arterial hypertension in systemic sclerosis, what therapeutic combinations should be considered first?	EULAR recommendations for the treatment of systemic sclerosis: 2023 update	2024	EULAR	2025-01-28
39874231	4	What is the role of rituximab in managing skin fibrosis associated with systemic sclerosis?	EULAR recommendations for the treatment of systemic sclerosis: 2023 update	2024	EULAR	2025-01-28
39874231	5	Under what conditions might nintedanib be used alone versus in combination with mycophenolate mofetil in systemic sclerosis-related interstitial lung disease?	EULAR recommendations for the treatment of systemic sclerosis: 2023 update	2024	EULAR	2025-01-28
39874231	6	When should tocilizumab be considered for treating interstitial lung disease in systemic sclerosis?	EULAR recommendations for the treatment of systemic sclerosis: 2023 update	2024	EULAR	2025-01-28
39874231	7	Are anticoagulants recommended for patients with systemic sclerosis-associated pulmonary arterial hypertension?	EULAR recommendations for the treatment of systemic sclerosis: 2023 update	2024	EULAR	2025-01-28
39874231	8	How should scleroderma renal crisis be managed immediately upon diagnosis?	EULAR recommendations for the treatment of systemic sclerosis: 2023 update	2024	EULAR	2025-01-28
39874231	9	For gastrointestinal symptoms like gastro-oesophageal reflux disease in systemic sclerosis, are proton pump inhibitors considered beneficial in preventing complications?	EULAR recommendations for the treatment of systemic sclerosis: 2023 update	2024	EULAR	2025-01-28
39874231	10	What is the current evidence regarding the effectiveness of methotrexate for musculoskeletal symptoms in systemic sclerosis?	EULAR recommendations for the treatment of systemic sclerosis: 2023 update	2024	EULAR	2025-01-28
39739385	1	What is the potential impact of initiating a TNF inhibitor on cancer recurrence risk in patients with rheumatoid arthritis and a history of breast cancer?	2024 EULAR points to consider on the initiation of targeted therapies in patients with inflammatory arthritis and a history of cancer	2024	EULAR	2024-12-31
39739385	2	Are IL-6 inhibitors safe to use in patients with active psoriatic arthritis and previous melanoma currently in remission?	2024 EULAR points to consider on the initiation of targeted therapies in patients with inflammatory arthritis and a history of cancer	2024	EULAR	2024-12-31
39739385	3	What targeted therapies can be safely considered for patients with spondyloarthritis who have a history of lymphoma?	2024 EULAR points to consider on the initiation of targeted therapies in patients with inflammatory arthritis and a history of cancer	2024	EULAR	2024-12-31
39739385	4	How long after achieving remission from colorectal cancer can targeted therapy be initiated for rheumatoid arthritis without significantly elevating recurrence risk?	2024 EULAR points to consider on the initiation of targeted therapies in patients with inflammatory arthritis and a history of cancer	2024	EULAR	2024-12-31
39739385	5	What precautions should be taken when using abatacept in patients with inflammatory arthritis who previously had non-small cell lung cancer?	2024 EULAR points to consider on the initiation of targeted therapies in patients with inflammatory arthritis and a history of cancer	2024	EULAR	2024-12-31
39739385	6	Is there evidence supporting the safe use of JAK inhibitors in elderly patients with rheumatoid arthritis and a history of solid malignancy?	2024 EULAR points to consider on the initiation of targeted therapies in patients with inflammatory arthritis and a history of cancer	2024	EULAR	2024-12-31
39739385	7	When treating patients with psoriatic arthritis and previous basal cell carcinoma, does the choice between TNF inhibitors and IL-17 inhibitors affect cancer recurrence risk?	2024 EULAR points to consider on the initiation of targeted therapies in patients with inflammatory arthritis and a history of cancer	2024	EULAR	2024-12-31
39739385	8	Are there specific cancer-related factors that should influence the decision to initiate targeted therapy in patients with rheumatoid arthritis who previously had head and neck squamous cell carcinoma?	2024 EULAR points to consider on the initiation of targeted therapies in patients with inflammatory arthritis and a history of cancer	2024	EULAR	2024-12-31
39739385	9	In patients with rheumatoid arthritis and a recent history of non-Hodgkin lymphoma, how does initiating rituximab compare to other targeted therapies regarding lymphoma recurrence risk?	2024 EULAR points to consider on the initiation of targeted therapies in patients with inflammatory arthritis and a history of cancer	2024	EULAR	2024-12-31
39739385	10	Can targeted therapies be safely started in patients with active inflammatory arthritis who currently have a stable, indolent malignancy such as chronic lymphocytic leukemia?	2024 EULAR points to consider on the initiation of targeted therapies in patients with inflammatory arthritis and a history of cancer	2024	EULAR	2024-12-31
39532311	1	What are effective strategies for educating adolescents with juvenile-onset rheumatic diseases about physical activity without exacerbating their pain or symptoms?	EULAR points to consider for patient education in physical activity and self-management of pain during transitional care	2024	EULAR	2024-11-12
39532311	2	Which digital health interventions or apps have shown effectiveness in improving self-management of pain among young adults transitioning from pediatric rheumatology care?	EULAR points to consider for patient education in physical activity and self-management of pain during transitional care	2024	EULAR	2024-11-12
39532311	3	How can I tailor education about physical activity to accommodate the individual preferences and physical limitations of adolescents with juvenile idiopathic arthritis (JIA)?	EULAR points to consider for patient education in physical activity and self-management of pain during transitional care	2024	EULAR	2024-11-12
39532311	4	What methods are recommended to assess health literacy and readiness for self-management of pain among young patients with juvenile-onset rheumatic diseases?	EULAR points to consider for patient education in physical activity and self-management of pain during transitional care	2024	EULAR	2024-11-12
39532311	5	Are there particular formats or approaches (e.g., peer mentoring, storytelling, gamification) that adolescents with juvenile rheumatic diseases prefer for learning about managing their symptoms?	EULAR points to consider for patient education in physical activity and self-management of pain during transitional care	2024	EULAR	2024-11-12
39532311	6	What advice should I give young patients with juvenile lupus erythematosus about balancing physical activity with rest to manage fatigue and prevent disease flare-ups?	EULAR points to consider for patient education in physical activity and self-management of pain during transitional care	2024	EULAR	2024-11-12
39532311	7	How can caregivers be effectively engaged in educational programs to support lifestyle changes and physical activity for adolescents with juvenile-onset rheumatic conditions?	EULAR points to consider for patient education in physical activity and self-management of pain during transitional care	2024	EULAR	2024-11-12
39532311	8	What specific physical activities or exercises are safest and most beneficial for adolescents transitioning to adult care who have chronic pain from juvenile-onset rheumatic diseases?	EULAR points to consider for patient education in physical activity and self-management of pain during transitional care	2024	EULAR	2024-11-12
39532311	9	How should patient education programs address psychological barriers, such as fear of pain or low self-efficacy, to encourage regular physical activity among adolescents with rheumatologic conditions?	EULAR points to consider for patient education in physical activity and self-management of pain during transitional care	2024	EULAR	2024-11-12
39532311	10	What techniques are recommended to help adolescents with juvenile rheumatic diseases incorporate self-management practices, such as activity pacing, into their daily routines?	EULAR points to consider for patient education in physical activity and self-management of pain during transitional care	2024	EULAR	2024-11-12
39317417	1	For a patient with suspected Still’s disease, what specific laboratory tests or biomarkers could most reliably help confirm or rule out the diagnosis?	EULAR/PReS recommendations for the diagnosis and management of Still's disease, comprising systemic juvenile idiopathic arthritis and adult-onset Still's disease	2024	EULAR	2024-09-24
39317417	2	In Still’s disease patients, is there a particular advantage in initiating IL-1 versus IL-6 inhibitors at disease onset, and what factors influence the decision between these two treatment options?	EULAR/PReS recommendations for the diagnosis and management of Still's disease, comprising systemic juvenile idiopathic arthritis and adult-onset Still's disease	2024	EULAR	2024-09-24
39317417	3	In a patient with Still’s disease, what are the earliest clinical or laboratory indicators suggesting progression toward macrophage activation syndrome (MAS)?	EULAR/PReS recommendations for the diagnosis and management of Still's disease, comprising systemic juvenile idiopathic arthritis and adult-onset Still's disease	2024	EULAR	2024-09-24
39317417	4	At what point should biologic treatment with IL-1 or IL-6 inhibitors be initiated in a patient newly diagnosed with Still’s disease to optimize clinical outcomes?	EULAR/PReS recommendations for the diagnosis and management of Still's disease, comprising systemic juvenile idiopathic arthritis and adult-onset Still's disease	2024	EULAR	2024-09-24
39317417	5	What clinical or laboratory features should prompt screening for lung disease in a patient diagnosed with Still’s disease?	EULAR/PReS recommendations for the diagnosis and management of Still's disease, comprising systemic juvenile idiopathic arthritis and adult-onset Still's disease	2024	EULAR	2024-09-24
39317417	6	In a patient with Still’s disease who has achieved remission, what is the safest approach for tapering biologic therapy to avoid disease relapse?	EULAR/PReS recommendations for the diagnosis and management of Still's disease, comprising systemic juvenile idiopathic arthritis and adult-onset Still's disease	2024	EULAR	2024-09-24
39317417	7	How should treatment be modified in patients with Still’s disease who develop severe MAS despite being on IL-1 or IL-6 inhibitors?	EULAR/PReS recommendations for the diagnosis and management of Still's disease, comprising systemic juvenile idiopathic arthritis and adult-onset Still's disease	2024	EULAR	2024-09-24
39317417	8	For patients who develop severe lung disease associated with Still’s disease, is it safe and effective to continue IL-1 or IL-6 inhibitor therapy, or are alternative treatments preferred?	EULAR/PReS recommendations for the diagnosis and management of Still's disease, comprising systemic juvenile idiopathic arthritis and adult-onset Still's disease	2024	EULAR	2024-09-24
39317417	9	In patients with suspected Still’s disease but no arthritis, what diagnostic criteria should be emphasized to avoid delays in diagnosis and initiation of treatment?	EULAR/PReS recommendations for the diagnosis and management of Still's disease, comprising systemic juvenile idiopathic arthritis and adult-onset Still's disease	2024	EULAR	2024-09-24
39317417	10	How frequently and with which specific tests should patients with Still’s disease be monitored during treatment to promptly identify serious complications?	EULAR/PReS recommendations for the diagnosis and management of Still's disease, comprising systemic juvenile idiopathic arthritis and adult-onset Still's disease	2024	EULAR	2024-09-24
38499325	1	What clinical factors should guide the choice between IL-17 inhibitors and TNF inhibitors in patients with psoriatic arthritis and clinically relevant axial involvement?	EULAR recommendations for the management of psoriatic arthritis with pharmacological therapies: 2023 update	2024	EULAR	2024-03-18
38499325	2	In patients with psoriatic arthritis and active enthesitis not responding to NSAIDs, what evidence supports initiating biological DMARD therapy versus continuing conventional synthetic DMARDs?	EULAR recommendations for the management of psoriatic arthritis with pharmacological therapies: 2023 update	2024	EULAR	2024-03-18
38499325	3	When managing a patient with psoriatic arthritis who has coexisting inflammatory bowel disease, which pharmacological therapies should be considered, and what factors might influence this decision?	EULAR recommendations for the management of psoriatic arthritis with pharmacological therapies: 2023 update	2024	EULAR	2024-03-18
38499325	4	What is the recommended approach to tapering disease-modifying therapies in patients with psoriatic arthritis who have achieved sustained remission?	EULAR recommendations for the management of psoriatic arthritis with pharmacological therapies: 2023 update	2024	EULAR	2024-03-18
38499325	5	In patients with peripheral psoriatic arthritis inadequately controlled by methotrexate, is there evidence favoring a specific biologic agent or class of biologics as the next therapeutic step?	EULAR recommendations for the management of psoriatic arthritis with pharmacological therapies: 2023 update	2024	EULAR	2024-03-18
38499325	6	Under what circumstances might Janus kinase inhibitors be considered for a patient with psoriatic arthritis, and what specific safety concerns should be assessed?	EULAR recommendations for the management of psoriatic arthritis with pharmacological therapies: 2023 update	2024	EULAR	2024-03-18
38499325	7	Which pharmacological treatments have demonstrated efficacy for dactylitis associated with psoriatic arthritis, and how should therapy be initiated?	EULAR recommendations for the management of psoriatic arthritis with pharmacological therapies: 2023 update	2024	EULAR	2024-03-18
38499325	8	For patients presenting with mild oligoarticular psoriatic arthritis without poor prognostic indicators, what is the evidence regarding the optimal timing for initiation of conventional synthetic DMARD therapy?	EULAR recommendations for the management of psoriatic arthritis with pharmacological therapies: 2023 update	2024	EULAR	2024-03-18
38499325	9	How should the presence of significant psoriasis influence the selection among biologic agents (IL-23, IL-17, TNF inhibitors) when treating psoriatic arthritis?	EULAR recommendations for the management of psoriatic arthritis with pharmacological therapies: 2023 update	2024	EULAR	2024-03-18
38499325	10	In patients with psoriatic arthritis who do not respond adequately to an initial biologic DMARD, what is known about the effectiveness of switching within the same class versus switching to a biologic with a different mechanism of action?	EULAR recommendations for the management of psoriatic arthritis with pharmacological therapies: 2023 update	2024	EULAR	2024-03-18
38320811	1	Which imaging modality—ultrasound or dual-energy CT—would be most beneficial in diagnosing gout in patients with acute joint symptoms but no clear clinical signs?	2023 EULAR recommendations on imaging in diagnosis and management of crystal-induced arthropathies in clinical practice	2024	EULAR	2024-02-06
38320811	2	In patients with suspected calcium pyrophosphate deposition disease (CPPD), how does conventional radiography compare with ultrasound for identifying crystal deposition in early-stage disease?	2023 EULAR recommendations on imaging in diagnosis and management of crystal-induced arthropathies in clinical practice	2024	EULAR	2024-02-06
38320811	3	When is it appropriate to repeat imaging, such as ultrasound or dual-energy CT, to monitor crystal deposition in patients undergoing treatment for gout?	2023 EULAR recommendations on imaging in diagnosis and management of crystal-induced arthropathies in clinical practice	2024	EULAR	2024-02-06
38320811	4	Could the presence of asymptomatic imaging findings of basic calcium phosphate deposition (BCPD), such as calcific tendinitis, predict the likelihood of future symptomatic episodes?	2023 EULAR recommendations on imaging in diagnosis and management of crystal-induced arthropathies in clinical practice	2024	EULAR	2024-02-06
38320811	5	How reliable is dual-energy CT compared to ultrasound in differentiating between monosodium urate crystal deposition and other crystal-induced arthropathies?	2023 EULAR recommendations on imaging in diagnosis and management of crystal-induced arthropathies in clinical practice	2024	EULAR	2024-02-06
38320811	6	In cases of suspected axial involvement, such as crowned dens syndrome associated with CPPD, would CT imaging offer significant diagnostic advantages over other modalities?	2023 EULAR recommendations on imaging in diagnosis and management of crystal-induced arthropathies in clinical practice	2024	EULAR	2024-02-06
38320811	7	For patients experiencing recurrent gout flares despite treatment, could imaging findings provide insights into the effectiveness or failure of current therapeutic approaches?	2023 EULAR recommendations on imaging in diagnosis and management of crystal-induced arthropathies in clinical practice	2024	EULAR	2024-02-06
38320811	8	How might showing patients imaging results of their crystal deposition, such as dual-energy CT images in gout, influence their adherence to recommended treatment?	2023 EULAR recommendations on imaging in diagnosis and management of crystal-induced arthropathies in clinical practice	2024	EULAR	2024-02-06
38320811	9	In diagnosing calcific tendinitis or Milwaukee shoulder syndrome related to BCPD, is ultrasound superior to conventional radiography for accurately localizing crystal deposits?	2023 EULAR recommendations on imaging in diagnosis and management of crystal-induced arthropathies in clinical practice	2024	EULAR	2024-02-06
38320811	10	When anatomical landmarks are unclear, does ultrasound-guided aspiration significantly improve the success rate of synovial fluid analysis in patients with crystal-induced arthropathies?	2023 EULAR recommendations on imaging in diagnosis and management of crystal-induced arthropathies in clinical practice	2024	EULAR	2024-02-06
38212040	1	What types of exercises have demonstrated effectiveness in reducing pain for patients with knee osteoarthritis?	EULAR recommendations for the non-pharmacological core management of hip and knee osteoarthritis: 2023 update	2024	EULAR	2024-01-11
38212040	2	How important is weight management in alleviating symptoms in individuals with hip osteoarthritis?	EULAR recommendations for the non-pharmacological core management of hip and knee osteoarthritis: 2023 update	2024	EULAR	2024-01-11
38212040	3	Are aquatic exercises more beneficial than land-based exercises for improving function in knee osteoarthritis?	EULAR recommendations for the non-pharmacological core management of hip and knee osteoarthritis: 2023 update	2024	EULAR	2024-01-11
38212040	4	How can patient education effectively improve self-management strategies in people with hip or knee osteoarthritis?	EULAR recommendations for the non-pharmacological core management of hip and knee osteoarthritis: 2023 update	2024	EULAR	2024-01-11
38212040	5	When should walking aids or assistive devices be recommended for patients with hip osteoarthritis to support daily activities?	EULAR recommendations for the non-pharmacological core management of hip and knee osteoarthritis: 2023 update	2024	EULAR	2024-01-11
38212040	6	Is supervised exercise significantly more effective than unsupervised exercise for managing knee osteoarthritis?	EULAR recommendations for the non-pharmacological core management of hip and knee osteoarthritis: 2023 update	2024	EULAR	2024-01-11
38212040	7	What lifestyle modifications show meaningful long-term improvements in patients with hip osteoarthritis?	EULAR recommendations for the non-pharmacological core management of hip and knee osteoarthritis: 2023 update	2024	EULAR	2024-01-11
38212040	8	How can we effectively support patients with knee osteoarthritis who are at risk of work disability?	EULAR recommendations for the non-pharmacological core management of hip and knee osteoarthritis: 2023 update	2024	EULAR	2024-01-11
38212040	9	Are behaviour-change interventions effective in promoting sustained physical activity for patients with hip or knee osteoarthritis?	EULAR recommendations for the non-pharmacological core management of hip and knee osteoarthritis: 2023 update	2024	EULAR	2024-01-11
38212040	10	What type of footwear is recommended for patients experiencing functional limitations from knee osteoarthritis?	EULAR recommendations for the non-pharmacological core management of hip and knee osteoarthritis: 2023 update	2024	EULAR	2024-01-11
38050029	1	How frequently should fatigue be assessed in patients with rheumatoid arthritis to accurately track its severity and impact?	2023 EULAR recommendations for the management of fatigue in people with inflammatory rheumatic and musculoskeletal diseases	2023	EULAR	2023-12-05
38050029	2	Are there specific physical activity interventions that have shown greater effectiveness in reducing fatigue for individuals with axial spondyloarthritis compared to other inflammatory conditions?	2023 EULAR recommendations for the management of fatigue in people with inflammatory rheumatic and musculoskeletal diseases	2023	EULAR	2023-12-05
38050029	3	When a patient with systemic lupus erythematosus reports increasing fatigue, which aspects of disease activity should be prioritized during clinical evaluation?	2023 EULAR recommendations for the management of fatigue in people with inflammatory rheumatic and musculoskeletal diseases	2023	EULAR	2023-12-05
38050029	4	What factors should be considered when selecting a psychoeducational intervention for fatigue management in patients with psoriatic arthritis?	2023 EULAR recommendations for the management of fatigue in people with inflammatory rheumatic and musculoskeletal diseases	2023	EULAR	2023-12-05
38050029	5	Is there evidence that adjusting immunomodulatory therapy specifically improves fatigue in patients experiencing remission in rheumatoid arthritis?	2023 EULAR recommendations for the management of fatigue in people with inflammatory rheumatic and musculoskeletal diseases	2023	EULAR	2023-12-05
38050029	6	In patients with Sjögren’s syndrome, what tools or questionnaires are most practical for routinely evaluating the severity of fatigue in clinical settings?	2023 EULAR recommendations for the management of fatigue in people with inflammatory rheumatic and musculoskeletal diseases	2023	EULAR	2023-12-05
38050029	7	How should clinicians approach fatigue management differently during disease flares versus periods of low disease activity in patients with inflammatory arthritis?	2023 EULAR recommendations for the management of fatigue in people with inflammatory rheumatic and musculoskeletal diseases	2023	EULAR	2023-12-05
38050029	8	For individuals with inflammatory rheumatic diseases who have comorbidities like obesity or depression, what combined interventions most effectively address fatigue?	2023 EULAR recommendations for the management of fatigue in people with inflammatory rheumatic and musculoskeletal diseases	2023	EULAR	2023-12-05
38050029	9	In patients with systemic lupus erythematosus presenting with cognitive dysfunction, how can clinicians discern whether the deficits are primarily driven by active neuropsychiatric involvement, cumulative inflammatory damage, medication effects, or comorbid conditions such as depression or fibromyalgia, and what evidence-based strategies are available to guide diagnostic workup and long-term cognitive rehabilitation in this population?	2023 EULAR recommendations for the management of fatigue in people with inflammatory rheumatic and musculoskeletal diseases	2023	EULAR	2023-12-05
38050029	10	How long should clinicians wait after initiating a physical activity or psychoeducational intervention before assessing its effectiveness on fatigue in patients with inflammatory rheumatic diseases?	2023 EULAR recommendations for the management of fatigue in people with inflammatory rheumatic and musculoskeletal diseases	2023	EULAR	2023-12-05
37827694	1	What factors should be considered when deciding between initiating treatment with belimumab versus anifrolumab in patients with systemic lupus erythematosus (SLE)?	EULAR recommendations for the management of systemic lupus erythematosus: 2023 update	2023	EULAR	2023-10-12
37827694	2	At what point should immunosuppressive therapy be introduced for patients with systemic lupus erythematosus who are unable to taper prednisone below 5 mg/day?	EULAR recommendations for the management of systemic lupus erythematosus: 2023 update	2023	EULAR	2023-10-12
37827694	3	How can the optimal dosing of hydroxychloroquine be adjusted to balance disease flare prevention and retinal toxicity risk in patients with SLE?	EULAR recommendations for the management of systemic lupus erythematosus: 2023 update	2023	EULAR	2023-10-12
37827694	4	For patients presenting with active lupus nephritis, what clinical factors guide the decision to initiate combination therapy with belimumab or calcineurin inhibitors rather than standard immunosuppressive regimens alone?	EULAR recommendations for the management of systemic lupus erythematosus: 2023 update	2023	EULAR	2023-10-12
37827694	5	What clinical indicators suggest that intravenous cyclophosphamide should be preferred over other immunosuppressive agents for patients with organ-threatening manifestations of SLE?	EULAR recommendations for the management of systemic lupus erythematosus: 2023 update	2023	EULAR	2023-10-12
37827694	6	How should persistent skin manifestations of SLE that do not respond to topical treatments and antimalarials best be managed?	EULAR recommendations for the management of systemic lupus erythematosus: 2023 update	2023	EULAR	2023-10-12
37827694	7	When managing a patient with neuropsychiatric SLE, how is the choice between anticoagulation, immunosuppression, or both, determined in clinical practice?	EULAR recommendations for the management of systemic lupus erythematosus: 2023 update	2023	EULAR	2023-10-12
37827694	8	In cases of autoimmune thrombocytopenia associated with SLE, what criteria should guide the selection of rituximab versus high-dose cyclophosphamide?	EULAR recommendations for the management of systemic lupus erythematosus: 2023 update	2023	EULAR	2023-10-12
37827694	9	Under what circumstances should clinicians consider tapering and discontinuing glucocorticoids in a patient with systemic lupus erythematosus who has achieved sustained remission?	EULAR recommendations for the management of systemic lupus erythematosus: 2023 update	2023	EULAR	2023-10-12
37827694	10	How can clinicians effectively balance the long-term use of immunosuppressive therapy against the risk of renal relapse in lupus nephritis after achieving remission?	EULAR recommendations for the management of systemic lupus erythematosus: 2023 update	2023	EULAR	2023-10-12
37550004	1	What imaging modality should be prioritized in a patient presenting with new-onset symptoms suggestive of giant cell arteritis (GCA)?	EULAR recommendations for the use of imaging in large vessel vasculitis in clinical practice: 2023 update	2023	EULAR	2023-08-07
37550004	2	Is ultrasound sufficient for evaluating involvement of the axillary arteries in a patient suspected of having giant cell arteritis?	EULAR recommendations for the use of imaging in large vessel vasculitis in clinical practice: 2023 update	2023	EULAR	2023-08-07
37550004	3	In patients with systemic lupus erythematosus who exhibit persistent proteinuria despite optimized immunosuppressive therapy and stable extrarenal disease activity, how should clinicians approach the evaluation of potential refractory lupus nephritis, including the role of repeat renal biopsy, assessment of adherence or pharmacokinetics, and consideration of adjunctive or targeted therapies such as calcineurin inhibitors or biologics?	EULAR recommendations for the use of imaging in large vessel vasculitis in clinical practice: 2023 update	2023	EULAR	2023-08-07
37550004	4	How reliable is FDG-PET in identifying temporal artery involvement in patients with suspected giant cell arteritis?	EULAR recommendations for the use of imaging in large vessel vasculitis in clinical practice: 2023 update	2023	EULAR	2023-08-07
37550004	5	In patients with suspected Takayasu arteritis, which imaging modality is most accurate for assessing vascular inflammation and luminal abnormalities?	EULAR recommendations for the use of imaging in large vessel vasculitis in clinical practice: 2023 update	2023	EULAR	2023-08-07
37550004	6	When monitoring a patient with giant cell arteritis who has persistent clinical symptoms but normal inflammatory markers, what role might imaging studies like ultrasound or FDG-PET play?	EULAR recommendations for the use of imaging in large vessel vasculitis in clinical practice: 2023 update	2023	EULAR	2023-08-07
37550004	7	Should patients with clinically stable Takayasu arteritis routinely undergo imaging to assess for progression of structural vascular changes?	EULAR recommendations for the use of imaging in large vessel vasculitis in clinical practice: 2023 update	2023	EULAR	2023-08-07
37550004	8	How effective is MRI in evaluating extracranial vascular involvement in patients presenting with suspected giant cell arteritis?	EULAR recommendations for the use of imaging in large vessel vasculitis in clinical practice: 2023 update	2023	EULAR	2023-08-07
37550004	9	Is there a benefit in performing repeated ultrasound examinations of temporal and axillary arteries in patients with giant cell arteritis in clinical remission?	EULAR recommendations for the use of imaging in large vessel vasculitis in clinical practice: 2023 update	2023	EULAR	2023-08-07
37550004	10	Can ultrasound reliably differentiate acute inflammatory changes from chronic vascular damage in patients with established giant cell arteritis?	EULAR recommendations for the use of imaging in large vessel vasculitis in clinical practice: 2023 update	2023	EULAR	2023-08-07
37487610	1	What initial clinical or laboratory findings should prompt consideration of HLH/MAS in a patient with systemic juvenile idiopathic arthritis?	The 2022 EULAR/ACR points to consider at the early stages of diagnosis and management of suspected haemophagocytic lymphohistiocytosis/macrophage activation syndrome (HLH/MAS)	2023	EULAR	2023-07-24
37487610	2	At what ferritin threshold should I begin considering HLH/MAS in an adult patient presenting with unexplained persistent fever and cytopenias?	The 2022 EULAR/ACR points to consider at the early stages of diagnosis and management of suspected haemophagocytic lymphohistiocytosis/macrophage activation syndrome (HLH/MAS)	2023	EULAR	2023-07-24
37487610	3	Which additional specialized inflammatory biomarkers could help differentiate macrophage activation syndrome from a severe infection in a pediatric patient?	The 2022 EULAR/ACR points to consider at the early stages of diagnosis and management of suspected haemophagocytic lymphohistiocytosis/macrophage activation syndrome (HLH/MAS)	2023	EULAR	2023-07-24
37487610	4	How urgently should genetic testing be pursued in a child newly diagnosed with HLH to rule out primary immunodeficiencies?	The 2022 EULAR/ACR points to consider at the early stages of diagnosis and management of suspected haemophagocytic lymphohistiocytosis/macrophage activation syndrome (HLH/MAS)	2023	EULAR	2023-07-24
37487610	5	What clinical features would suggest possible central nervous system involvement in a patient with suspected HLH/MAS, and what diagnostic tests should be prioritized?	The 2022 EULAR/ACR points to consider at the early stages of diagnosis and management of suspected haemophagocytic lymphohistiocytosis/macrophage activation syndrome (HLH/MAS)	2023	EULAR	2023-07-24
37487610	6	In an adult patient with newly suspected HLH associated with malignancy, when is it safe to begin immunomodulatory treatment without compromising diagnostic accuracy?	The 2022 EULAR/ACR points to consider at the early stages of diagnosis and management of suspected haemophagocytic lymphohistiocytosis/macrophage activation syndrome (HLH/MAS)	2023	EULAR	2023-07-24
37487610	7	Which empiric immunomodulatory treatments are safest to use initially for a rapidly progressing case of suspected macrophage activation syndrome in systemic lupus erythematosus?	The 2022 EULAR/ACR points to consider at the early stages of diagnosis and management of suspected haemophagocytic lymphohistiocytosis/macrophage activation syndrome (HLH/MAS)	2023	EULAR	2023-07-24
37487610	8	For a patient diagnosed with EBV-associated HLH, when should rituximab or etoposide be considered in addition to standard treatments?	The 2022 EULAR/ACR points to consider at the early stages of diagnosis and management of suspected haemophagocytic lymphohistiocytosis/macrophage activation syndrome (HLH/MAS)	2023	EULAR	2023-07-24
37487610	9	How frequently should ferritin and other inflammatory markers be monitored initially in a patient undergoing treatment for suspected HLH/MAS?	The 2022 EULAR/ACR points to consider at the early stages of diagnosis and management of suspected haemophagocytic lymphohistiocytosis/macrophage activation syndrome (HLH/MAS)	2023	EULAR	2023-07-24
37487610	10	When should I involve a multidisciplinary team, including specialists in hematology or immunology, for managing a complex case of suspected HLH/MAS in my patient?	The 2022 EULAR/ACR points to consider at the early stages of diagnosis and management of suspected haemophagocytic lymphohistiocytosis/macrophage activation syndrome (HLH/MAS)	2023	EULAR	2023-07-24
37433575	1	What types of physical exercise are most beneficial for improving health-related quality of life in patients with systemic lupus erythematosus (SLE)?	EULAR recommendations for the non-pharmacological management of systemic lupus erythematosus and systemic sclerosis	2023	EULAR	2023-07-11
37433575	2	Which psychosocial interventions effectively address anxiety symptoms in adults with systemic lupus erythematosus (SLE)?	EULAR recommendations for the non-pharmacological management of systemic lupus erythematosus and systemic sclerosis	2023	EULAR	2023-07-11
37433575	3	What educational strategies could be helpful for promoting effective self-management in patients with systemic sclerosis (SSc)?	EULAR recommendations for the non-pharmacological management of systemic lupus erythematosus and systemic sclerosis	2023	EULAR	2023-07-11
37433575	4	How significant is the impact of smoking cessation on disease progression in patients with systemic sclerosis (SSc)?	EULAR recommendations for the non-pharmacological management of systemic lupus erythematosus and systemic sclerosis	2023	EULAR	2023-07-11
37433575	5	In systemic lupus erythematosus (SLE), which photoprotective measures have the most substantial evidence for preventing disease flares?	EULAR recommendations for the non-pharmacological management of systemic lupus erythematosus and systemic sclerosis	2023	EULAR	2023-07-11
37433575	6	What specific mouth exercises can effectively improve oral mobility in patients experiencing microstomia due to systemic sclerosis (SSc)?	EULAR recommendations for the non-pharmacological management of systemic lupus erythematosus and systemic sclerosis	2023	EULAR	2023-07-11
37433575	7	How effective is aerobic exercise in managing fatigue among patients with systemic lupus erythematosus (SLE)?	EULAR recommendations for the non-pharmacological management of systemic lupus erythematosus and systemic sclerosis	2023	EULAR	2023-07-11
37433575	8	What recommendations exist regarding the use of manual lymph drainage (MLD) therapy to address hand swelling in patients with systemic sclerosis (SSc)?	EULAR recommendations for the non-pharmacological management of systemic lupus erythematosus and systemic sclerosis	2023	EULAR	2023-07-11
37433575	9	Are there specific psychological therapies shown to be effective in reducing depressive symptoms in patients with systemic lupus erythematosus (SLE)?	EULAR recommendations for the non-pharmacological management of systemic lupus erythematosus and systemic sclerosis	2023	EULAR	2023-07-11
37433575	10	How can clinicians best support patients with systemic sclerosis (SSc) in managing Raynaud’s phenomenon triggered by cold exposure?	EULAR recommendations for the non-pharmacological management of systemic lupus erythematosus and systemic sclerosis	2023	EULAR	2023-07-11
36927642	1	How should the biopsy results be interpreted when evaluating a patient suspected of granulomatosis with polyangiitis (GPA)?	EULAR recommendations for the management of ANCA-associated vasculitis: 2022 update	2023	EULAR	2023-03-17
36927642	2	What is the preferred initial diagnostic test for distinguishing between GPA and microscopic polyangiitis (MPA)?	EULAR recommendations for the management of ANCA-associated vasculitis: 2022 update	2023	EULAR	2023-03-17
36927642	3	When initiating treatment for organ-threatening GPA, how should a clinician decide between rituximab and cyclophosphamide?	EULAR recommendations for the management of ANCA-associated vasculitis: 2022 update	2023	EULAR	2023-03-17
36927642	4	In a patient with microscopic polyangiitis and active renal involvement, when should plasma exchange be considered?	EULAR recommendations for the management of ANCA-associated vasculitis: 2022 update	2023	EULAR	2023-03-17
36927642	5	Under what circumstances could avacopan be introduced to reduce glucocorticoid exposure in a patient with GPA?	EULAR recommendations for the management of ANCA-associated vasculitis: 2022 update	2023	EULAR	2023-03-17
36927642	6	What factors should be assessed when determining the duration of remission maintenance therapy in patients with GPA or MPA?	EULAR recommendations for the management of ANCA-associated vasculitis: 2022 update	2023	EULAR	2023-03-17
36927642	7	When managing a patient with eosinophilic granulomatosis with polyangiitis (EGPA), how is the treatment strategy adjusted based on the presence or absence of organ-threatening manifestations?	EULAR recommendations for the management of ANCA-associated vasculitis: 2022 update	2023	EULAR	2023-03-17
36927642	8	What role does mepolizumab play in managing relapsing EGPA without current organ-threatening symptoms?	EULAR recommendations for the management of ANCA-associated vasculitis: 2022 update	2023	EULAR	2023-03-17
36927642	9	During follow-up care for GPA patients treated with rituximab, how often should serum immunoglobulin levels be monitored to detect secondary immunodeficiency?	EULAR recommendations for the management of ANCA-associated vasculitis: 2022 update	2023	EULAR	2023-03-17
36927642	10	In patients receiving high-dose glucocorticoids and cyclophosphamide for induction therapy in GPA or MPA, what are the current recommendations for infection prophylaxis?	EULAR recommendations for the management of ANCA-associated vasculitis: 2022 update	2023	EULAR	2023-03-17
36858821	1	What assays for IFN-I pathway activation are currently most effective for evaluating disease activity in patients with systemic lupus erythematosus?	2022 EULAR points to consider for the measurement, reporting and application of IFN-I pathway activation assays in clinical research and practice	2023	EULAR	2023-03-01
36858821	2	How can IFN-I pathway assays help identify patients with polymyositis or dermatomyositis who may experience more severe disease progression?	2022 EULAR points to consider for the measurement, reporting and application of IFN-I pathway activation assays in clinical research and practice	2023	EULAR	2023-03-01
36858821	3	Are IFN-I assays able to predict clinical flares in systemic lupus erythematosus more reliably than current clinical measures?	2022 EULAR points to consider for the measurement, reporting and application of IFN-I pathway activation assays in clinical research and practice	2023	EULAR	2023-03-01
36858821	4	What is the role of IFN-I pathway assays in predicting response to interferon-targeted therapies in systemic lupus erythematosus?	2022 EULAR points to consider for the measurement, reporting and application of IFN-I pathway activation assays in clinical research and practice	2023	EULAR	2023-03-01
36858821	5	Do IFN-I assays offer additional prognostic information for disease progression from preclinical stages to rheumatoid arthritis compared to traditional biomarkers?	2022 EULAR points to consider for the measurement, reporting and application of IFN-I pathway activation assays in clinical research and practice	2023	EULAR	2023-03-01
36858821	6	How do glucocorticoid treatments impact the interpretation of IFN-I pathway assays in patients with rheumatoid arthritis or lupus?	2022 EULAR points to consider for the measurement, reporting and application of IFN-I pathway activation assays in clinical research and practice	2023	EULAR	2023-03-01
36858821	7	Which components of the IFN-I pathway should be included in assays for clinical evaluation of disease activity in Sjögren’s syndrome?	2022 EULAR points to consider for the measurement, reporting and application of IFN-I pathway activation assays in clinical research and practice	2023	EULAR	2023-03-01
36858821	8	Can IFN-I pathway assays reliably differentiate between autoimmune conditions such as systemic sclerosis and primary Sjögren’s syndrome?	2022 EULAR points to consider for the measurement, reporting and application of IFN-I pathway activation assays in clinical research and practice	2023	EULAR	2023-03-01
36858821	9	What considerations should guide the selection of a specific IFN-I assay when evaluating suspected interferonopathies versus common rheumatic conditions?	2022 EULAR points to consider for the measurement, reporting and application of IFN-I pathway activation assays in clinical research and practice	2023	EULAR	2023-03-01
36858821	10	Are there particular IFN-I assays that better predict long-term organ damage in patients with systemic lupus erythematosus?	2022 EULAR points to consider for the measurement, reporting and application of IFN-I pathway activation assays in clinical research and practice	2023	EULAR	2023-03-01
36357155	1	What is the recommended initial treatment approach for patients newly diagnosed with rheumatoid arthritis?	EULAR recommendations for the management of rheumatoid arthritis with synthetic and biological disease-modifying antirheumatic drugs: 2022 update	2022	EULAR	2022-11-10
36357155	2	In patients with rheumatoid arthritis who cannot tolerate methotrexate, what alternative conventional synthetic DMARDs are suggested?	EULAR recommendations for the management of rheumatoid arthritis with synthetic and biological disease-modifying antirheumatic drugs: 2022 update	2022	EULAR	2022-11-10
36357155	3	When initiating therapy for rheumatoid arthritis, how long should glucocorticoids be used, and what considerations guide their discontinuation?	EULAR recommendations for the management of rheumatoid arthritis with synthetic and biological disease-modifying antirheumatic drugs: 2022 update	2022	EULAR	2022-11-10
36357155	4	If a patient with rheumatoid arthritis does not respond adequately to methotrexate alone, what criteria help determine whether to escalate therapy to a biologic or targeted synthetic DMARD?	EULAR recommendations for the management of rheumatoid arthritis with synthetic and biological disease-modifying antirheumatic drugs: 2022 update	2022	EULAR	2022-11-10
36357155	5	For patients with rheumatoid arthritis and significant cardiovascular risk factors, which medications require particular caution?	EULAR recommendations for the management of rheumatoid arthritis with synthetic and biological disease-modifying antirheumatic drugs: 2022 update	2022	EULAR	2022-11-10
36357155	6	How frequently should disease activity be assessed in patients with rheumatoid arthritis during active phases of the disease?	EULAR recommendations for the management of rheumatoid arthritis with synthetic and biological disease-modifying antirheumatic drugs: 2022 update	2022	EULAR	2022-11-10
36357155	7	In rheumatoid arthritis patients achieving sustained remission, what factors guide the decision to taper DMARD therapy, and which drugs are preferable to reduce first?	EULAR recommendations for the management of rheumatoid arthritis with synthetic and biological disease-modifying antirheumatic drugs: 2022 update	2022	EULAR	2022-11-10
36357155	8	After failure of a first biologic DMARD in rheumatoid arthritis, what considerations influence the choice of a subsequent biologic or targeted synthetic DMARD?	EULAR recommendations for the management of rheumatoid arthritis with synthetic and biological disease-modifying antirheumatic drugs: 2022 update	2022	EULAR	2022-11-10
36357155	9	For rheumatoid arthritis patients unable to continue combination therapy with a conventional synthetic DMARD, what classes of biologics or targeted synthetic DMARDs are preferable as monotherapy?	EULAR recommendations for the management of rheumatoid arthritis with synthetic and biological disease-modifying antirheumatic drugs: 2022 update	2022	EULAR	2022-11-10
36357155	10	When managing rheumatoid arthritis, what patient-specific risk factors must be evaluated before prescribing a Janus kinase inhibitor?	EULAR recommendations for the management of rheumatoid arthritis with synthetic and biological disease-modifying antirheumatic drugs: 2022 update	2022	EULAR	2022-11-10
36270658	1	What clinical indicators should prompt consideration of biologic therapies, such as TNF or IL-17 inhibitors, in a patient with axial spondyloarthritis who has not improved with NSAIDs?	ASAS-EULAR recommendations for the management of axial spondyloarthritis: 2022 update	2022	EULAR	2022-10-21
36270658	2	When managing axial spondyloarthritis, what factors should guide the decision to use a JAK inhibitor rather than a TNF inhibitor or IL-17 inhibitor?	ASAS-EULAR recommendations for the management of axial spondyloarthritis: 2022 update	2022	EULAR	2022-10-21
36270658	3	In a patient with axial spondyloarthritis and recurrent uveitis, what biologic therapy might best reduce the risk of future ocular flares?	ASAS-EULAR recommendations for the management of axial spondyloarthritis: 2022 update	2022	EULAR	2022-10-21
36270658	4	What would prompt a reconsideration of the diagnosis of axial spondyloarthritis in a patient who has shown no improvement despite optimal biologic treatment?	ASAS-EULAR recommendations for the management of axial spondyloarthritis: 2022 update	2022	EULAR	2022-10-21
36270658	5	For patients with axial spondyloarthritis experiencing sustained remission on biologics, what factors would support initiating dose tapering?	ASAS-EULAR recommendations for the management of axial spondyloarthritis: 2022 update	2022	EULAR	2022-10-21
36270658	6	When treating axial spondyloarthritis with peripheral arthritis, what is the role of sulfasalazine compared to biologic agents?	ASAS-EULAR recommendations for the management of axial spondyloarthritis: 2022 update	2022	EULAR	2022-10-21
36270658	7	In a patient with axial spondyloarthritis and significant psoriasis, how does the efficacy of IL-17 inhibitors compare to TNF inhibitors?	ASAS-EULAR recommendations for the management of axial spondyloarthritis: 2022 update	2022	EULAR	2022-10-21
36270658	8	What is the recommended approach to glucocorticoid use in a patient with axial spondyloarthritis presenting with active axial disease?	ASAS-EULAR recommendations for the management of axial spondyloarthritis: 2022 update	2022	EULAR	2022-10-21
36270658	9	How frequently and with which clinical tools should disease activity be monitored in patients receiving biologic therapy for axial spondyloarthritis?	ASAS-EULAR recommendations for the management of axial spondyloarthritis: 2022 update	2022	EULAR	2022-10-21
36270658	10	When should imaging, specifically MRI, be utilized to assist in the ongoing assessment of disease activity in axial spondyloarthritis?	ASAS-EULAR recommendations for the management of axial spondyloarthritis: 2022 update	2022	EULAR	2022-10-21
36109139	1	In patients with rheumatoid arthritis, at what point should workplace limitations be discussed with employers to help prevent long-term sick leave?	2021 EULAR points to consider to support people with rheumatic and musculoskeletal diseases to participate in healthy and sustainable paid work	2022	EULAR	2022-09-15
36109139	2	How effective are disease-modifying therapies in improving employment outcomes for individuals newly diagnosed with axial spondyloarthritis?	2021 EULAR points to consider to support people with rheumatic and musculoskeletal diseases to participate in healthy and sustainable paid work	2022	EULAR	2022-09-15
36109139	3	What types of non-pharmacological interventions are beneficial for reducing presenteeism in employees diagnosed with osteoarthritis?	2021 EULAR points to consider to support people with rheumatic and musculoskeletal diseases to participate in healthy and sustainable paid work	2022	EULAR	2022-09-15
36109139	4	How can healthcare providers proactively identify rheumatoid arthritis patients who may be at risk of future disability due to persistent sickness absence?	2021 EULAR points to consider to support people with rheumatic and musculoskeletal diseases to participate in healthy and sustainable paid work	2022	EULAR	2022-09-15
36109139	5	What strategies could employers implement to better accommodate employees experiencing work limitations from juvenile idiopathic arthritis?	2021 EULAR points to consider to support people with rheumatic and musculoskeletal diseases to participate in healthy and sustainable paid work	2022	EULAR	2022-09-15
36109139	6	Which workplace adjustments have shown effectiveness in sustaining employment among people with systemic lupus erythematosus experiencing flare-ups?	2021 EULAR points to consider to support people with rheumatic and musculoskeletal diseases to participate in healthy and sustainable paid work	2022	EULAR	2022-09-15
36109139	7	How does timely collaboration between rheumatologists and occupational health specialists influence return-to-work rates in patients with inflammatory arthritis?	2021 EULAR points to consider to support people with rheumatic and musculoskeletal diseases to participate in healthy and sustainable paid work	2022	EULAR	2022-09-15
36109139	8	What are common barriers faced by younger workers with juvenile idiopathic arthritis when transitioning from education to sustained employment?	2021 EULAR points to consider to support people with rheumatic and musculoskeletal diseases to participate in healthy and sustainable paid work	2022	EULAR	2022-09-15
36109139	9	What specific workplace policies have been successful in accommodating workers experiencing frequent disease activity due to psoriatic arthritis?	2021 EULAR points to consider to support people with rheumatic and musculoskeletal diseases to participate in healthy and sustainable paid work	2022	EULAR	2022-09-15
36109139	10	What early signs can healthcare professionals monitor to predict adverse work outcomes in patients living with systemic lupus erythematosus?	2021 EULAR points to consider to support people with rheumatic and musculoskeletal diseases to participate in healthy and sustainable paid work	2022	EULAR	2022-09-15
35551063	1	In a patient with longstanding rheumatoid arthritis and partial loss of response to adalimumab, how can therapeutic drug monitoring be used to distinguish between pharmacokinetic causes, such as subtherapeutic serum drug levels or anti-drug antibody development, versus pharmacodynamic failure, and what are the implications of this distinction for selecting the next therapeutic step?	EULAR points to consider for therapeutic drug monitoring of biopharmaceuticals in inflammatory rheumatic and musculoskeletal diseases	2022	EULAR	2022-05-13
35551063	2	Could assessing antidrug antibodies be informative in a patient with psoriatic arthritis who recently experienced an infusion-related hypersensitivity reaction to adalimumab?	EULAR points to consider for therapeutic drug monitoring of biopharmaceuticals in inflammatory rheumatic and musculoskeletal diseases	2022	EULAR	2022-05-13
35551063	3	How early after initiating etanercept therapy in axial spondyloarthritis can drug concentration measurements meaningfully predict long-term therapeutic response?	EULAR points to consider for therapeutic drug monitoring of biopharmaceuticals in inflammatory rheumatic and musculoskeletal diseases	2022	EULAR	2022-05-13
35551063	4	In patients with inflammatory arthritis and persistent high serum concentrations of biopharmaceuticals, is dose tapering clinically safe and effective?	EULAR points to consider for therapeutic drug monitoring of biopharmaceuticals in inflammatory rheumatic and musculoskeletal diseases	2022	EULAR	2022-05-13
35551063	5	Should methotrexate co-treatment always be considered when interpreting biopharmaceutical blood concentrations in patients with rheumatoid arthritis receiving TNF inhibitors?	EULAR points to consider for therapeutic drug monitoring of biopharmaceuticals in inflammatory rheumatic and musculoskeletal diseases	2022	EULAR	2022-05-13
35551063	6	In patients who experience clinical non-response to certolizumab pegol therapy, could reactive therapeutic drug monitoring support treatment adjustment decisions?	EULAR points to consider for therapeutic drug monitoring of biopharmaceuticals in inflammatory rheumatic and musculoskeletal diseases	2022	EULAR	2022-05-13
35551063	7	What patient-specific factors, such as body weight or disease activity, should be taken into account when interpreting serum drug concentrations of biologics in spondyloarthritis?	EULAR points to consider for therapeutic drug monitoring of biopharmaceuticals in inflammatory rheumatic and musculoskeletal diseases	2022	EULAR	2022-05-13
35551063	8	In the absence of clear therapeutic concentration ranges for most biologics used in rheumatoid arthritis, how should clinicians approach dosing decisions based on serum drug levels?	EULAR points to consider for therapeutic drug monitoring of biopharmaceuticals in inflammatory rheumatic and musculoskeletal diseases	2022	EULAR	2022-05-13
35551063	9	Is there clinical value in routinely measuring antidrug antibodies following injection-site reactions in patients receiving subcutaneous biologics for rheumatoid arthritis?	EULAR points to consider for therapeutic drug monitoring of biopharmaceuticals in inflammatory rheumatic and musculoskeletal diseases	2022	EULAR	2022-05-13
35551063	10	Could economic considerations influence the decision to incorporate reactive therapeutic drug monitoring into routine clinical management of inflammatory rheumatic diseases?	EULAR points to consider for therapeutic drug monitoring of biopharmaceuticals in inflammatory rheumatic and musculoskeletal diseases	2022	EULAR	2022-05-13
35260387	1	How safe is it to recommend moderate-intensity aerobic exercise to a patient newly diagnosed with axial spondyloarthritis?	2021 EULAR recommendations regarding lifestyle behaviours and work participation to prevent progression of rheumatic and musculoskeletal diseases	2022	EULAR	2022-03-09
35260387	2	Could adopting a healthier diet significantly impact the disease progression of my patient with rheumatoid arthritis?	2021 EULAR recommendations regarding lifestyle behaviours and work participation to prevent progression of rheumatic and musculoskeletal diseases	2022	EULAR	2022-03-09
35260387	3	What considerations should I keep in mind when advising weight loss for my patient with osteoarthritis who is elderly?	2021 EULAR recommendations regarding lifestyle behaviours and work participation to prevent progression of rheumatic and musculoskeletal diseases	2022	EULAR	2022-03-09
35260387	4	Should I counsel my patient with gout to completely avoid alcohol, or is occasional drinking acceptable?	2021 EULAR recommendations regarding lifestyle behaviours and work participation to prevent progression of rheumatic and musculoskeletal diseases	2022	EULAR	2022-03-09
35260387	5	Are there specific types of exercise that might reduce pain more effectively for my patients with psoriatic arthritis?	2021 EULAR recommendations regarding lifestyle behaviours and work participation to prevent progression of rheumatic and musculoskeletal diseases	2022	EULAR	2022-03-09
35260387	6	Could smoking cessation noticeably improve treatment responses in my patient with rheumatoid arthritis who is currently struggling to achieve disease control?	2021 EULAR recommendations regarding lifestyle behaviours and work participation to prevent progression of rheumatic and musculoskeletal diseases	2022	EULAR	2022-03-09
35260387	7	Is participation in regular work beneficial or potentially harmful for my patient recently diagnosed with systemic lupus erythematosus?	2021 EULAR recommendations regarding lifestyle behaviours and work participation to prevent progression of rheumatic and musculoskeletal diseases	2022	EULAR	2022-03-09
35260387	8	What risks might moderate alcohol consumption pose for my patient with rheumatoid arthritis who is stable on methotrexate?	2021 EULAR recommendations regarding lifestyle behaviours and work participation to prevent progression of rheumatic and musculoskeletal diseases	2022	EULAR	2022-03-09
35260387	9	Does obesity significantly influence disease severity or flare frequency in my patient with systemic sclerosis?	2021 EULAR recommendations regarding lifestyle behaviours and work participation to prevent progression of rheumatic and musculoskeletal diseases	2022	EULAR	2022-03-09
35260387	10	Should I advise my patient with osteoarthritis differently regarding physical activity if their joints show early signs of structural damage?	2021 EULAR recommendations regarding lifestyle behaviours and work participation to prevent progression of rheumatic and musculoskeletal diseases	2022	EULAR	2022-03-09
35197264	1	What factors should I consider when determining the optimal timing of SARS-CoV-2 vaccination for patients with rheumatoid arthritis who are currently receiving rituximab therapy?	EULAR recommendations for the management and vaccination of people with rheumatic and musculoskeletal diseases in the context of SARS-CoV-2: the November 2021 update	2022	EULAR	2022-02-24
35197264	2	For a patient with systemic lupus erythematosus on mycophenolate mofetil, are there specific precautions or adjustments recommended when scheduling SARS-CoV-2 vaccination?	EULAR recommendations for the management and vaccination of people with rheumatic and musculoskeletal diseases in the context of SARS-CoV-2: the November 2021 update	2022	EULAR	2022-02-24
35197264	3	Should the dosage of glucocorticoids for patients with rheumatoid arthritis be adjusted around the time of SARS-CoV-2 vaccination to enhance vaccine effectiveness?	EULAR recommendations for the management and vaccination of people with rheumatic and musculoskeletal diseases in the context of SARS-CoV-2: the November 2021 update	2022	EULAR	2022-02-24
35197264	4	In patients with axial spondyloarthritis treated with TNF inhibitors, is there any evidence suggesting reduced vaccine effectiveness, and should any specific vaccine scheduling adjustments be considered?	EULAR recommendations for the management and vaccination of people with rheumatic and musculoskeletal diseases in the context of SARS-CoV-2: the November 2021 update	2022	EULAR	2022-02-24
35197264	5	How long after completing a rituximab treatment cycle should SARS-CoV-2 vaccination ideally be scheduled for patients with rheumatoid arthritis to achieve optimal vaccine response?	EULAR recommendations for the management and vaccination of people with rheumatic and musculoskeletal diseases in the context of SARS-CoV-2: the November 2021 update	2022	EULAR	2022-02-24
35197264	6	Is there evidence that patients with systemic lupus erythematosus who are vaccinated against SARS-CoV-2 while on immunomodulatory therapy experience an increased incidence of disease flare?	EULAR recommendations for the management and vaccination of people with rheumatic and musculoskeletal diseases in the context of SARS-CoV-2: the November 2021 update	2022	EULAR	2022-02-24
35197264	7	For a patient newly diagnosed with rheumatoid arthritis who has not yet started immunomodulatory therapy, is there evidence suggesting a benefit in administering SARS-CoV-2 vaccination prior to treatment initiation?	EULAR recommendations for the management and vaccination of people with rheumatic and musculoskeletal diseases in the context of SARS-CoV-2: the November 2021 update	2022	EULAR	2022-02-24
35197264	8	What practical guidance exists for managing rheumatoid arthritis patients who contract mild COVID-19 infection while on Janus kinase inhibitor therapy—should this treatment be paused or adjusted?	EULAR recommendations for the management and vaccination of people with rheumatic and musculoskeletal diseases in the context of SARS-CoV-2: the November 2021 update	2022	EULAR	2022-02-24
35197264	9	For patients with psoriatic arthritis treated with IL-17 inhibitors, are there special considerations regarding SARS-CoV-2 vaccination effectiveness or adverse events?	EULAR recommendations for the management and vaccination of people with rheumatic and musculoskeletal diseases in the context of SARS-CoV-2: the November 2021 update	2022	EULAR	2022-02-24
35197264	10	Are there specific timing recommendations for SARS-CoV-2 vaccination relative to rituximab infusion cycles in patients with ANCA-associated vasculitis to optimize vaccine response?	EULAR recommendations for the management and vaccination of people with rheumatic and musculoskeletal diseases in the context of SARS-CoV-2: the November 2021 update	2022	EULAR	2022-02-24
35110331	1	What blood pressure target should I aim for when managing cardiovascular risk in patients with systemic lupus erythematosus (SLE)?	EULAR recommendations for cardiovascular risk management in rheumatic and musculoskeletal diseases, including systemic lupus erythematosus and antiphospholipid syndrome	2022	EULAR	2022-02-03
35110331	2	Should patients with gout be routinely prescribed statins to reduce their cardiovascular risk, or is standard lipid management sufficient?	EULAR recommendations for cardiovascular risk management in rheumatic and musculoskeletal diseases, including systemic lupus erythematosus and antiphospholipid syndrome	2022	EULAR	2022-02-03
35110331	3	Is there evidence suggesting that achieving lower serum uric acid levels in patients with gout directly reduces their cardiovascular risk?	EULAR recommendations for cardiovascular risk management in rheumatic and musculoskeletal diseases, including systemic lupus erythematosus and antiphospholipid syndrome	2022	EULAR	2022-02-03
35110331	4	What factors should I consider when deciding whether to start aspirin for primary cardiovascular prevention in an asymptomatic patient with antiphospholipid syndrome (APS)?	EULAR recommendations for cardiovascular risk management in rheumatic and musculoskeletal diseases, including systemic lupus erythematosus and antiphospholipid syndrome	2022	EULAR	2022-02-03
35110331	5	Does regular use of hydroxychloroquine in systemic lupus erythematosus patients significantly reduce their cardiovascular risk, or are other factors more critical?	EULAR recommendations for cardiovascular risk management in rheumatic and musculoskeletal diseases, including systemic lupus erythematosus and antiphospholipid syndrome	2022	EULAR	2022-02-03
35110331	6	Is the Framingham Risk Score adequate for estimating cardiovascular risk in patients with ANCA-associated vasculitis, or should additional factors be considered?	EULAR recommendations for cardiovascular risk management in rheumatic and musculoskeletal diseases, including systemic lupus erythematosus and antiphospholipid syndrome	2022	EULAR	2022-02-03
35110331	7	Are beta-blockers contraindicated for managing hypertension in patients with systemic sclerosis due to their impact on Raynaud's phenomenon?	EULAR recommendations for cardiovascular risk management in rheumatic and musculoskeletal diseases, including systemic lupus erythematosus and antiphospholipid syndrome	2022	EULAR	2022-02-03
35110331	8	Does glucocorticoid dose reduction directly correlate with lower cardiovascular risk in patients with giant-cell arteritis (GCA)?	EULAR recommendations for cardiovascular risk management in rheumatic and musculoskeletal diseases, including systemic lupus erythematosus and antiphospholipid syndrome	2022	EULAR	2022-02-03
35110331	9	For patients with mixed connective tissue disease (MCTD) or myositis, is there evidence supporting the avoidance of any specific antihypertensive medications to lower cardiovascular risk?	EULAR recommendations for cardiovascular risk management in rheumatic and musculoskeletal diseases, including systemic lupus erythematosus and antiphospholipid syndrome	2022	EULAR	2022-02-03
35110331	10	Is there a preferred urate-lowering therapy (e.g., allopurinol vs. febuxostat) in gout patients specifically aimed at reducing cardiovascular events?	EULAR recommendations for cardiovascular risk management in rheumatic and musculoskeletal diseases, including systemic lupus erythematosus and antiphospholipid syndrome	2022	EULAR	2022-02-03
34407926	1	Are there specific clinical or laboratory indicators that could help differentiate rheumatoid arthritis from conditions with similar presentations, such as fibromyalgia or polymyalgia rheumatica?	EULAR points to consider for the management of difficult-to-treat rheumatoid arthritis	2021	EULAR	2021-08-19
34407926	2	In a patient with rheumatoid arthritis who remains symptomatic despite multiple treatments, what role might ultrasonography play in clarifying whether active inflammation is truly present?	EULAR points to consider for the management of difficult-to-treat rheumatoid arthritis	2021	EULAR	2021-08-19
34407926	3	How should disease activity scores, like the DAS28, be interpreted in rheumatoid arthritis patients who also have obesity or fibromyalgia?	EULAR points to consider for the management of difficult-to-treat rheumatoid arthritis	2021	EULAR	2021-08-19
34407926	4	What strategies could improve medication adherence in rheumatoid arthritis patients who have not responded adequately to several disease-modifying treatments?	EULAR points to consider for the management of difficult-to-treat rheumatoid arthritis	2021	EULAR	2021-08-19
34407926	5	When managing rheumatoid arthritis that has failed to respond to two or more biologic therapies, how effective is switching to a biologic with a different mechanism of action?	EULAR points to consider for the management of difficult-to-treat rheumatoid arthritis	2021	EULAR	2021-08-19
34407926	6	In patients with difficult-to-treat rheumatoid arthritis, is there evidence supporting the use of maximum approved doses of biologics or targeted synthetic DMARDs after multiple prior therapy failures?	EULAR points to consider for the management of difficult-to-treat rheumatoid arthritis	2021	EULAR	2021-08-19
34407926	7	What precautions or therapeutic adjustments are necessary for rheumatoid arthritis patients with concomitant hepatitis B or hepatitis C infections when initiating biologic therapies?	EULAR points to consider for the management of difficult-to-treat rheumatoid arthritis	2021	EULAR	2021-08-19
34407926	8	Which non-pharmacological interventions, such as exercise or cognitive behavioral therapy, have demonstrated efficacy for improving pain and fatigue in rheumatoid arthritis patients with persistent symptoms?	EULAR points to consider for the management of difficult-to-treat rheumatoid arthritis	2021	EULAR	2021-08-19
34407926	9	How can goal setting and shared decision-making between patients and providers influence outcomes in the management of difficult-to-treat rheumatoid arthritis?	EULAR points to consider for the management of difficult-to-treat rheumatoid arthritis	2021	EULAR	2021-08-19
34407926	10	Could self-management programs or patient education specifically improve quality of life and self-efficacy for patients experiencing ongoing symptoms of rheumatoid arthritis despite adequate pharmacological treatment?	EULAR points to consider for the management of difficult-to-treat rheumatoid arthritis	2021	EULAR	2021-08-19
34035002	1	What factors should be considered when determining the optimal frequency of intra-articular glucocorticoid injections for a patient with knee osteoarthritis?	EULAR recommendations for intra-articular therapies	2021	EULAR	2021-05-26
34035002	2	How does the use of ultrasound guidance affect the accuracy of intra-articular injections in patients with rheumatoid arthritis?	EULAR recommendations for intra-articular therapies	2021	EULAR	2021-05-26
34035002	3	What precautions should be taken when considering an intra-articular glucocorticoid injection for a diabetic patient with osteoarthritis?	EULAR recommendations for intra-articular therapies	2021	EULAR	2021-05-26
34035002	4	Are there special considerations for performing intra-articular injections in pregnant patients with inflammatory arthritis?	EULAR recommendations for intra-articular therapies	2021	EULAR	2021-05-26
34035002	5	What is the risk of joint infection after intra-articular injection in patients receiving anticoagulant therapy for rheumatoid arthritis?	EULAR recommendations for intra-articular therapies	2021	EULAR	2021-05-26
34035002	6	When should intra-articular injections be avoided prior to total knee replacement surgery in patients with osteoarthritis?	EULAR recommendations for intra-articular therapies	2021	EULAR	2021-05-26
34035002	7	In patients with hemophilia and arthropathy, what specific safety measures should be considered before performing intra-articular therapy?	EULAR recommendations for intra-articular therapies	2021	EULAR	2021-05-26
34035002	8	What guidance should be given to patients regarding joint activity levels immediately following an intra-articular injection for gout?	EULAR recommendations for intra-articular therapies	2021	EULAR	2021-05-26
34035002	9	How can clinicians effectively manage procedural pain associated with intra-articular injections for patients with inflammatory arthritis?	EULAR recommendations for intra-articular therapies	2021	EULAR	2021-05-26
34035002	10	What are the primary risks and benefits to discuss with a patient considering repeated intra-articular hyaluronic acid injections for osteoarthritis?	EULAR recommendations for intra-articular therapies	2021	EULAR	2021-05-26
33962964	1	What specific self-management techniques are most effective in improving symptoms and quality of life in patients with rheumatoid arthritis?	2021 EULAR recommendations for the implementation of self-management strategies in patients with inflammatory arthritis	2021	EULAR	2021-05-08
33962964	2	How can cognitive behavioural therapy (CBT) be effectively integrated into routine care for patients with axial spondyloarthritis?	2021 EULAR recommendations for the implementation of self-management strategies in patients with inflammatory arthritis	2021	EULAR	2021-05-08
33962964	3	What type and intensity of physical activity is recommended for patients recently diagnosed with psoriatic arthritis?	2021 EULAR recommendations for the implementation of self-management strategies in patients with inflammatory arthritis	2021	EULAR	2021-05-08
33962964	4	What methods are most effective for assessing emotional well-being in patients with inflammatory arthritis during routine clinical visits?	2021 EULAR recommendations for the implementation of self-management strategies in patients with inflammatory arthritis	2021	EULAR	2021-05-08
33962964	5	How frequently should healthcare professionals assess mental health in patients with rheumatoid arthritis, and which tools are most appropriate?	2021 EULAR recommendations for the implementation of self-management strategies in patients with inflammatory arthritis	2021	EULAR	2021-05-08
33962964	6	Which digital health resources or applications have demonstrated effectiveness in supporting self-management in patients with inflammatory arthritis?	2021 EULAR recommendations for the implementation of self-management strategies in patients with inflammatory arthritis	2021	EULAR	2021-05-08
33962964	7	What evidence-based lifestyle changes should be prioritized to manage cardiovascular comorbidities in patients with axial spondyloarthritis?	2021 EULAR recommendations for the implementation of self-management strategies in patients with inflammatory arthritis	2021	EULAR	2021-05-08
33962964	8	What approaches are most effective in supporting patients with psoriatic arthritis to maintain their employment and manage workplace challenges?	2021 EULAR recommendations for the implementation of self-management strategies in patients with inflammatory arthritis	2021	EULAR	2021-05-08
33962964	9	Which self-management interventions best support patients with rheumatoid arthritis in setting realistic and meaningful health goals?	2021 EULAR recommendations for the implementation of self-management strategies in patients with inflammatory arthritis	2021	EULAR	2021-05-08
33962964	10	How can patient organizations be leveraged effectively by healthcare professionals to improve the overall well-being of patients living with inflammatory arthritis?	2021 EULAR recommendations for the implementation of self-management strategies in patients with inflammatory arthritis	2021	EULAR	2021-05-08
33832966	1	In patients with rheumatoid arthritis, how should work productivity loss related to presenteeism be assessed during routine clinical care?	EULAR Points to Consider (PtC) for designing, analysing and reporting of studies with work participation as an outcome domain in patients with inflammatory arthritis	2021	EULAR	2021-04-09
33832966	2	When evaluating psoriatic arthritis, what factors in a patient’s job type or work environment should be considered to effectively manage absenteeism?	EULAR Points to Consider (PtC) for designing, analysing and reporting of studies with work participation as an outcome domain in patients with inflammatory arthritis	2021	EULAR	2021-04-09
33832966	3	For adults with axial spondyloarthritis, how frequently should changes in work status be reviewed in clinical practice to inform ongoing treatment decisions?	EULAR Points to Consider (PtC) for designing, analysing and reporting of studies with work participation as an outcome domain in patients with inflammatory arthritis	2021	EULAR	2021-04-09
33832966	4	What validated measurement instruments are recommended to reliably assess work disability in patients with peripheral spondyloarthritis?	EULAR Points to Consider (PtC) for designing, analysing and reporting of studies with work participation as an outcome domain in patients with inflammatory arthritis	2021	EULAR	2021-04-09
33832966	5	In juvenile idiopathic arthritis transitioning to adult care, how can physicians best address work participation concerns to support patients’ career goals?	EULAR Points to Consider (PtC) for designing, analysing and reporting of studies with work participation as an outcome domain in patients with inflammatory arthritis	2021	EULAR	2021-04-09
33832966	6	How should physicians interpret interdependent outcomes, such as increased presenteeism accompanied by reduced absenteeism, in patients undergoing treatment for rheumatoid arthritis?	EULAR Points to Consider (PtC) for designing, analysing and reporting of studies with work participation as an outcome domain in patients with inflammatory arthritis	2021	EULAR	2021-04-09
33832966	7	For inflammatory arthritis patients experiencing long-term sick leave, what contextual factors should clinicians consider to better inform rehabilitation strategies?	EULAR Points to Consider (PtC) for designing, analysing and reporting of studies with work participation as an outcome domain in patients with inflammatory arthritis	2021	EULAR	2021-04-09
33832966	8	When counseling patients with axial spondyloarthritis, how should productivity losses in unpaid work be incorporated into the overall assessment?	EULAR Points to Consider (PtC) for designing, analysing and reporting of studies with work participation as an outcome domain in patients with inflammatory arthritis	2021	EULAR	2021-04-09
33832966	9	How should work-related impacts be discussed with patients newly diagnosed with psoriatic arthritis to set realistic treatment and occupational expectations?	EULAR Points to Consider (PtC) for designing, analysing and reporting of studies with work participation as an outcome domain in patients with inflammatory arthritis	2021	EULAR	2021-04-09
33832966	10	For a patient with axial spondyloarthritis experiencing fluctuating presenteeism, what tools are most appropriate to assess changes in work productivity during routine follow-up?	EULAR Points to Consider (PtC) for designing, analysing and reporting of studies with work participation as an outcome domain in patients with inflammatory arthritis	2021	EULAR	2021-04-09
33004335	1	What are the typical clinical signs or biomarkers indicating active disease progression in patients with rheumatoid arthritis?	EULAR definition of difficult-to-treat rheumatoid arthritis	2020	EULAR	2020-10-02
33004335	2	In rheumatoid arthritis patients who have failed multiple DMARD therapies, what clinical criteria should prompt consideration of alternative treatment strategies?	EULAR definition of difficult-to-treat rheumatoid arthritis	2020	EULAR	2020-10-02
33004335	3	What factors may explain persistent joint symptoms in rheumatoid arthritis despite normal inflammatory markers?	EULAR definition of difficult-to-treat rheumatoid arthritis	2020	EULAR	2020-10-02
33004335	4	How should rapid radiographic progression in rheumatoid arthritis influence decisions regarding further treatment adjustments?	EULAR definition of difficult-to-treat rheumatoid arthritis	2020	EULAR	2020-10-02
33004335	5	What dose of glucocorticoids is considered safe for long-term use when managing persistent rheumatoid arthritis symptoms?	EULAR definition of difficult-to-treat rheumatoid arthritis	2020	EULAR	2020-10-02
33004335	6	When should extra-articular manifestations, such as vasculitis or pericarditis, influence therapeutic choices in rheumatoid arthritis?	EULAR definition of difficult-to-treat rheumatoid arthritis	2020	EULAR	2020-10-02
33004335	7	What clinical features might suggest a patient with rheumatoid arthritis could benefit from non-pharmacological interventions?	EULAR definition of difficult-to-treat rheumatoid arthritis	2020	EULAR	2020-10-02
33004335	8	How can quality-of-life assessments guide treatment decisions for rheumatoid arthritis patients with stable joint disease but ongoing symptoms?	EULAR definition of difficult-to-treat rheumatoid arthritis	2020	EULAR	2020-10-02
33004335	9	What clinical considerations are important when a patient with rheumatoid arthritis repeatedly fails biologic therapies with different mechanisms of action?	EULAR definition of difficult-to-treat rheumatoid arthritis	2020	EULAR	2020-10-02
33004335	10	In what circumstances might rheumatoid arthritis be perceived as particularly problematic by patients or rheumatologists, even when objective disease measures are stable?	EULAR definition of difficult-to-treat rheumatoid arthritis	2020	EULAR	2020-10-02
32327425	1	What clinical features could help differentiate checkpoint inhibitor-induced arthritis from other forms of inflammatory arthritis?	EULAR points to consider for the diagnosis and management of rheumatic immune-related adverse events due to cancer immunotherapy with checkpoint inhibitors	2020	EULAR	2020-04-25
32327425	2	In patients undergoing checkpoint inhibitor therapy who develop myalgia, what key factors should prompt evaluation for potential myositis?	EULAR points to consider for the diagnosis and management of rheumatic immune-related adverse events due to cancer immunotherapy with checkpoint inhibitors	2020	EULAR	2020-04-25
32327425	3	When might biologic DMARDs, such as TNF or IL-6 inhibitors, be preferred over conventional DMARDs for managing checkpoint inhibitor-induced inflammatory arthritis?	EULAR points to consider for the diagnosis and management of rheumatic immune-related adverse events due to cancer immunotherapy with checkpoint inhibitors	2020	EULAR	2020-04-25
32327425	4	What are effective strategies to balance symptom relief and cancer treatment continuation for patients experiencing severe checkpoint inhibitor-induced polymyalgia rheumatica?	EULAR points to consider for the diagnosis and management of rheumatic immune-related adverse events due to cancer immunotherapy with checkpoint inhibitors	2020	EULAR	2020-04-25
32327425	5	What considerations should guide the decision to continue or interrupt checkpoint inhibitor therapy in patients developing severe systemic vasculitis?	EULAR points to consider for the diagnosis and management of rheumatic immune-related adverse events due to cancer immunotherapy with checkpoint inhibitors	2020	EULAR	2020-04-25
32327425	6	How can clinicians effectively differentiate between a checkpoint inhibitor-induced sicca syndrome and primary Sjögren’s syndrome in a patient receiving immunotherapy?	EULAR points to consider for the diagnosis and management of rheumatic immune-related adverse events due to cancer immunotherapy with checkpoint inhibitors	2020	EULAR	2020-04-25
32327425	7	Which clinical signs or symptoms should prompt immediate rheumatology referral in a patient on checkpoint inhibitors to avoid delay in diagnosis of potentially serious adverse events?	EULAR points to consider for the diagnosis and management of rheumatic immune-related adverse events due to cancer immunotherapy with checkpoint inhibitors	2020	EULAR	2020-04-25
32327425	8	Under what conditions might checkpoint inhibitor therapy be considered safe to initiate in patients with pre-existing rheumatoid arthritis, and how should flares be managed?	EULAR points to consider for the diagnosis and management of rheumatic immune-related adverse events due to cancer immunotherapy with checkpoint inhibitors	2020	EULAR	2020-04-25
32327425	9	In checkpoint inhibitor-induced myositis with associated myocarditis, what is the recommended initial evaluation to determine severity and appropriate management?	EULAR points to consider for the diagnosis and management of rheumatic immune-related adverse events due to cancer immunotherapy with checkpoint inhibitors	2020	EULAR	2020-04-25
32327425	10	When should glucocorticoid therapy be considered for a patient with musculoskeletal symptoms attributed to checkpoint inhibitors, and how can the minimal effective dose be identified?	EULAR points to consider for the diagnosis and management of rheumatic immune-related adverse events due to cancer immunotherapy with checkpoint inhibitors	2020	EULAR	2020-04-25
31672775	1	What is the recommended first-line topical treatment for patients presenting with ocular dryness in Sjögren’s syndrome?	EULAR recommendations for the management of Sjögren's syndrome with topical and systemic therapies	2019	EULAR	2019-11-02
31672775	2	In a patient with Sjögren’s syndrome experiencing severe fatigue, what assessments should be performed to identify potential concomitant diseases?	EULAR recommendations for the management of Sjögren's syndrome with topical and systemic therapies	2019	EULAR	2019-11-02
31672775	3	What are the criteria for initiating systemic therapy in patients with Sjögren’s syndrome who present with joint inflammation?	EULAR recommendations for the management of Sjögren's syndrome with topical and systemic therapies	2019	EULAR	2019-11-02
31672775	4	When managing oral dryness in Sjögren’s syndrome, how should treatment decisions be guided by salivary gland function tests?	EULAR recommendations for the management of Sjögren's syndrome with topical and systemic therapies	2019	EULAR	2019-11-02
31672775	5	What treatment strategies are available for patients with Sjögren’s syndrome who have severe ocular dryness that does not respond adequately to artificial tears?	EULAR recommendations for the management of Sjögren's syndrome with topical and systemic therapies	2019	EULAR	2019-11-02
31672775	6	Which pharmacological options can be considered for patients with Sjögren’s syndrome experiencing chronic, non-inflammatory musculoskeletal pain?	EULAR recommendations for the management of Sjögren's syndrome with topical and systemic therapies	2019	EULAR	2019-11-02
31672775	7	For a Sjögren’s syndrome patient with systemic involvement, what factors guide the selection and dosing of glucocorticoids?	EULAR recommendations for the management of Sjögren's syndrome with topical and systemic therapies	2019	EULAR	2019-11-02
31672775	8	How should a physician approach the therapeutic management of interstitial lung disease in a patient diagnosed with Sjögren’s syndrome?	EULAR recommendations for the management of Sjögren's syndrome with topical and systemic therapies	2019	EULAR	2019-11-02
31672775	9	What considerations determine the selection of B-cell targeted therapy, such as rituximab, in a Sjögren’s syndrome patient with refractory systemic disease?	EULAR recommendations for the management of Sjögren's syndrome with topical and systemic therapies	2019	EULAR	2019-11-02
31672775	10	What are the recommended steps to monitor and manage the increased lymphoma risk in patients with Sjögren’s syndrome?	EULAR recommendations for the management of Sjögren's syndrome with topical and systemic therapies	2019	EULAR	2019-11-02
31565245	1	What validated mobile health apps are available for patients with rheumatoid arthritis to reliably track their symptoms, like pain or joint swelling?	EULAR points to consider for the development, evaluation and implementation of mobile health applications aiding self-management in people living with rheumatic and musculoskeletal diseases	2019	EULAR	2019-10-01
31565245	2	Are there apps specifically designed for people with systemic lupus erythematosus that include monitoring tools for symptom management and medication adherence?	EULAR points to consider for the development, evaluation and implementation of mobile health applications aiding self-management in people living with rheumatic and musculoskeletal diseases	2019	EULAR	2019-10-01
31565245	3	How could mobile apps assist patients with osteoarthritis in managing pain or planning exercise routines?	EULAR points to consider for the development, evaluation and implementation of mobile health applications aiding self-management in people living with rheumatic and musculoskeletal diseases	2019	EULAR	2019-10-01
31565245	4	Which mobile apps allow patients with ankylosing spondylitis to effectively share their symptom data with healthcare providers?	EULAR points to consider for the development, evaluation and implementation of mobile health applications aiding self-management in people living with rheumatic and musculoskeletal diseases	2019	EULAR	2019-10-01
31565245	5	Do mobile apps exist that help patients with gout track and manage flare-ups, dietary triggers, or medication adherence?	EULAR points to consider for the development, evaluation and implementation of mobile health applications aiding self-management in people living with rheumatic and musculoskeletal diseases	2019	EULAR	2019-10-01
31565245	6	Are there mobile applications tailored specifically for people with fibromyalgia to track complex symptoms such as pain intensity, fatigue, and sleep disturbances?	EULAR points to consider for the development, evaluation and implementation of mobile health applications aiding self-management in people living with rheumatic and musculoskeletal diseases	2019	EULAR	2019-10-01
31565245	7	What apps are available to support young patients with juvenile idiopathic arthritis in tracking symptoms and medication schedules?	EULAR points to consider for the development, evaluation and implementation of mobile health applications aiding self-management in people living with rheumatic and musculoskeletal diseases	2019	EULAR	2019-10-01
31565245	8	Which apps currently facilitate symptom management and patient-provider communication for patients living with systemic lupus erythematosus?	EULAR points to consider for the development, evaluation and implementation of mobile health applications aiding self-management in people living with rheumatic and musculoskeletal diseases	2019	EULAR	2019-10-01
31565245	9	Are there osteoarthritis-focused mobile health apps that provide patients with evidence-based guidance on physical activity and lifestyle management?	EULAR points to consider for the development, evaluation and implementation of mobile health applications aiding self-management in people living with rheumatic and musculoskeletal diseases	2019	EULAR	2019-10-01
31565245	10	Which mobile health apps for osteoporosis include accessibility features suitable for older patients, considering factors such as reduced dexterity or visual impairment?	EULAR points to consider for the development, evaluation and implementation of mobile health applications aiding self-management in people living with rheumatic and musculoskeletal diseases	2019	EULAR	2019-10-01
31413005	1	For a patient with rheumatoid arthritis currently receiving methotrexate, should the pneumococcal vaccine be given immediately, or is there an optimal timing related to medication dosing to ensure a better response?	2019 update of EULAR recommendations for vaccination in adult patients with autoimmune inflammatory rheumatic diseases	2019	EULAR	2019-08-16
31413005	2	In a patient recently diagnosed with systemic lupus erythematosus who has not yet started immunosuppressive therapy, when would be the most appropriate time to administer the influenza vaccine to achieve the best immunogenic response?	2019 update of EULAR recommendations for vaccination in adult patients with autoimmune inflammatory rheumatic diseases	2019	EULAR	2019-08-16
31413005	3	Is there evidence that live-attenuated herpes zoster vaccination poses increased risk in a patient with psoriatic arthritis currently on TNF inhibitors, or is the new recombinant subunit vaccine preferred for safety reasons?	2019 update of EULAR recommendations for vaccination in adult patients with autoimmune inflammatory rheumatic diseases	2019	EULAR	2019-08-16
31413005	4	In a patient with ankylosing spondylitis who is planning to travel to an area endemic for hepatitis A and currently managed with NSAIDs alone, would standard hepatitis A vaccination provide adequate protection, or should a different vaccination strategy be considered?	2019 update of EULAR recommendations for vaccination in adult patients with autoimmune inflammatory rheumatic diseases	2019	EULAR	2019-08-16
31413005	5	For a female patient with systemic lupus erythematosus in remission planning pregnancy while on biologic therapy, what precautions should be considered regarding vaccination strategies, particularly the HPV vaccine, before conception?	2019 update of EULAR recommendations for vaccination in adult patients with autoimmune inflammatory rheumatic diseases	2019	EULAR	2019-08-16
31413005	6	If a patient with granulomatosis with polyangiitis (GPA) is scheduled for rituximab therapy, how soon before starting treatment should non-live vaccines, such as influenza and pneumococcal, be administered to optimize the vaccine response?	2019 update of EULAR recommendations for vaccination in adult patients with autoimmune inflammatory rheumatic diseases	2019	EULAR	2019-08-16
31413005	7	For patients with rheumatoid arthritis who have received initial pneumococcal polysaccharide vaccine (PPSV23), when should a pneumococcal conjugate vaccine (PCV13) booster be considered to enhance protection?	2019 update of EULAR recommendations for vaccination in adult patients with autoimmune inflammatory rheumatic diseases	2019	EULAR	2019-08-16
31413005	8	Is the standard tetanus toxoid vaccination schedule adequate for a patient with juvenile idiopathic arthritis transitioning to adult rheumatology care, or should antibody titers be monitored more closely due to past immunosuppressive therapy?	2019 update of EULAR recommendations for vaccination in adult patients with autoimmune inflammatory rheumatic diseases	2019	EULAR	2019-08-16
31413005	9	In a patient with dermatomyositis on chronic glucocorticoid therapy, what specific considerations are necessary before administering a yellow fever vaccine if travel to an endemic region cannot be avoided?	2019 update of EULAR recommendations for vaccination in adult patients with autoimmune inflammatory rheumatic diseases	2019	EULAR	2019-08-16
31413005	10	What guidance should be given to the parents of a newborn whose mother was treated with anti-TNF therapy during pregnancy regarding the safety and timing of live vaccinations for the infant?	2019 update of EULAR recommendations for vaccination in adult patients with autoimmune inflammatory rheumatic diseases	2019	EULAR	2019-08-16
31270110	1	What is the recommended initial glucocorticoid dose for inducing remission in a patient newly diagnosed with giant cell arteritis?	2018 Update of the EULAR recommendations for the management of large vessel vasculitis	2019	EULAR	2019-07-05
31270110	2	When should tocilizumab be considered for adjunctive therapy in patients with giant cell arteritis?	2018 Update of the EULAR recommendations for the management of large vessel vasculitis	2019	EULAR	2019-07-05
31270110	3	What are the typical symptoms that would prompt urgent referral for suspected Takayasu arteritis?	2018 Update of the EULAR recommendations for the management of large vessel vasculitis	2019	EULAR	2019-07-05
31270110	4	How should disease activity be monitored during follow-up visits for patients diagnosed with Takayasu arteritis?	2018 Update of the EULAR recommendations for the management of large vessel vasculitis	2019	EULAR	2019-07-05
31270110	5	In patients with giant cell arteritis presenting with visual symptoms, what immediate steps should be taken to manage their condition?	2018 Update of the EULAR recommendations for the management of large vessel vasculitis	2019	EULAR	2019-07-05
31270110	6	Are antiplatelet agents recommended for routine use in patients with large vessel vasculitis, such as Takayasu arteritis?	2018 Update of the EULAR recommendations for the management of large vessel vasculitis	2019	EULAR	2019-07-05
31270110	7	When is imaging recommended to confirm the diagnosis of suspected giant cell arteritis?	2018 Update of the EULAR recommendations for the management of large vessel vasculitis	2019	EULAR	2019-07-05
31270110	8	What approach should be taken if a patient with Takayasu arteritis experiences a major relapse involving progressive vascular inflammation?	2018 Update of the EULAR recommendations for the management of large vessel vasculitis	2019	EULAR	2019-07-05
31270110	9	In patients with Takayasu arteritis who have achieved disease control with glucocorticoid-based therapy, how should the choice and timing of introducing or maintaining adjunctive immunosuppressive agents such as methotrexate, azathioprine, or biologics be guided, particularly in relation to relapse risk, vascular progression, and long-term treatment burden?	2018 Update of the EULAR recommendations for the management of large vessel vasculitis	2019	EULAR	2019-07-05
31270110	10	What glucocorticoid tapering schedule is advised for patients with Takayasu arteritis after initial disease control is achieved?	2018 Update of the EULAR recommendations for the management of large vessel vasculitis	2019	EULAR	2019-07-05
31167758	1	What are the clinical indicators that would strongly suggest gout in a patient presenting with acute arthritis?	2018 updated European League Against Rheumatism evidence-based recommendations for the diagnosis of gout	2019	EULAR	2019-06-07
31167758	2	In cases where synovial fluid analysis is not possible, what imaging methods would most effectively aid in confirming a diagnosis of gout?	2018 updated European League Against Rheumatism evidence-based recommendations for the diagnosis of gout	2019	EULAR	2019-06-07
31167758	3	Does the absence of elevated serum uric acid levels during an acute joint flare exclude gout as a diagnosis?	2018 updated European League Against Rheumatism evidence-based recommendations for the diagnosis of gout	2019	EULAR	2019-06-07
31167758	4	In a patient presenting with recurrent episodes of acute joint inflammation involving the foot, what diagnostic tests would best confirm gout?	2018 updated European League Against Rheumatism evidence-based recommendations for the diagnosis of gout	2019	EULAR	2019-06-07
31167758	5	When is it appropriate to use ultrasound to support a diagnosis of gout in a patient with atypical joint symptoms?	2018 updated European League Against Rheumatism evidence-based recommendations for the diagnosis of gout	2019	EULAR	2019-06-07
31167758	6	Are there specific clinical conditions or comorbidities that should be routinely screened in patients diagnosed with gout?	2018 updated European League Against Rheumatism evidence-based recommendations for the diagnosis of gout	2019	EULAR	2019-06-07
31167758	7	In a patient with suspected gout but normal radiographs, what additional imaging studies would help clarify the diagnosis?	2018 updated European League Against Rheumatism evidence-based recommendations for the diagnosis of gout	2019	EULAR	2019-06-07
31167758	8	How reliable is the presence of hyperuricemia as the sole diagnostic marker for gout in an asymptomatic patient?	2018 updated European League Against Rheumatism evidence-based recommendations for the diagnosis of gout	2019	EULAR	2019-06-07
31167758	9	Should cardiovascular risk factors be assessed routinely in all patients newly diagnosed with gout?	2018 updated European League Against Rheumatism evidence-based recommendations for the diagnosis of gout	2019	EULAR	2019-06-07
31167758	10	In a patient with undiagnosed inflammatory arthritis, how essential is synovial fluid analysis for making an accurate diagnosis of gout?	2018 updated European League Against Rheumatism evidence-based recommendations for the diagnosis of gout	2019	EULAR	2019-06-07
31092409	1	What factors determine whether low-dose aspirin is appropriate in asymptomatic individuals with antiphospholipid antibodies?	EULAR recommendations for the management of antiphospholipid syndrome in adults	2019	EULAR	2019-05-17
31092409	2	In patients with antiphospholipid syndrome who experience recurrent venous thrombosis despite treatment, what strategies could be considered to prevent further events?	EULAR recommendations for the management of antiphospholipid syndrome in adults	2019	EULAR	2019-05-17
31092409	3	For a patient with systemic lupus erythematosus and antiphospholipid antibodies but no history of thrombosis, what considerations influence the decision to initiate prophylactic therapy?	EULAR recommendations for the management of antiphospholipid syndrome in adults	2019	EULAR	2019-05-17
31092409	4	In a pregnant woman with previous obstetric antiphospholipid syndrome experiencing repeated miscarriages despite standard treatment, what additional therapeutic options could be beneficial?	EULAR recommendations for the management of antiphospholipid syndrome in adults	2019	EULAR	2019-05-17
31092409	5	When treating antiphospholipid syndrome patients with a history of arterial thrombosis, what determines the choice between standard-intensity and high-intensity anticoagulation?	EULAR recommendations for the management of antiphospholipid syndrome in adults	2019	EULAR	2019-05-17
31092409	6	What management strategies should be considered for a patient presenting with catastrophic antiphospholipid syndrome (CAPS)?	EULAR recommendations for the management of antiphospholipid syndrome in adults	2019	EULAR	2019-05-17
31092409	7	What are the clinical scenarios in antiphospholipid syndrome where direct oral anticoagulants, such as rivaroxaban, should specifically be avoided?	EULAR recommendations for the management of antiphospholipid syndrome in adults	2019	EULAR	2019-05-17
31092409	8	In women with obstetric antiphospholipid syndrome, under which circumstances should prophylactic anticoagulation be continued postpartum, and for how long?	EULAR recommendations for the management of antiphospholipid syndrome in adults	2019	EULAR	2019-05-17
31092409	9	How should thrombotic risk factors be managed in antiphospholipid-positive individuals undergoing surgery or prolonged immobilization?	EULAR recommendations for the management of antiphospholipid syndrome in adults	2019	EULAR	2019-05-17
31092409	10	What therapeutic considerations apply when deciding the duration of anticoagulation in patients with antiphospholipid syndrome after an initial provoked venous thrombosis?	EULAR recommendations for the management of antiphospholipid syndrome in adults	2019	EULAR	2019-05-17
30898837	1	For a patient with suspected Giant Cell Arteritis presenting with headache, what is the most appropriate imaging modality to confirm large vessel involvement?	2018 EULAR recommendations for a core data set to support observational research and clinical care in giant cell arteritis	2019	EULAR	2019-03-23
30898837	2	When should Tocilizumab be considered for a patient with Giant Cell Arteritis who is currently being managed with glucocorticoids alone?	2018 EULAR recommendations for a core data set to support observational research and clinical care in giant cell arteritis	2019	EULAR	2019-03-23
30898837	3	What is the recommended minimum specimen length for a temporal artery biopsy when diagnosing Giant Cell Arteritis?	2018 EULAR recommendations for a core data set to support observational research and clinical care in giant cell arteritis	2019	EULAR	2019-03-23
30898837	4	If a patient with Giant Cell Arteritis experiences repeated relapses on glucocorticoids, are there other effective therapeutic options available besides methotrexate?	2018 EULAR recommendations for a core data set to support observational research and clinical care in giant cell arteritis	2019	EULAR	2019-03-23
30898837	5	In patients diagnosed with Giant Cell Arteritis, how often should ultrasound assessments of cranial arteries be repeated for monitoring disease progression?	2018 EULAR recommendations for a core data set to support observational research and clinical care in giant cell arteritis	2019	EULAR	2019-03-23
30898837	6	For a patient newly diagnosed with Giant Cell Arteritis, which baseline cardiovascular assessments should be routinely performed?	2018 EULAR recommendations for a core data set to support observational research and clinical care in giant cell arteritis	2019	EULAR	2019-03-23
30898837	7	In Giant Cell Arteritis patients with diabetes mellitus, what strategies can be used to minimize glucocorticoid-induced complications?	2018 EULAR recommendations for a core data set to support observational research and clinical care in giant cell arteritis	2019	EULAR	2019-03-23
30898837	8	How should visual disturbances in a patient diagnosed with Giant Cell Arteritis be urgently managed to prevent permanent vision loss?	2018 EULAR recommendations for a core data set to support observational research and clinical care in giant cell arteritis	2019	EULAR	2019-03-23
30898837	9	What clinical signs would suggest aortic aneurysm formation in patients with long-standing Giant Cell Arteritis?	2018 EULAR recommendations for a core data set to support observational research and clinical care in giant cell arteritis	2019	EULAR	2019-03-23
30898837	10	Which patient-reported symptoms are most reliable for assessing disease activity during follow-up visits in Giant Cell Arteritis?	2018 EULAR recommendations for a core data set to support observational research and clinical care in giant cell arteritis	2019	EULAR	2019-03-23
30154087	1	What non-pharmacological interventions could effectively reduce pain in patients with hand osteoarthritis?	2018 update of the EULAR recommendations for the management of hand osteoarthritis	2018	EULAR	2018-08-30
30154087	2	When should topical NSAIDs be preferred over oral analgesics in patients with hand osteoarthritis?	2018 update of the EULAR recommendations for the management of hand osteoarthritis	2018	EULAR	2018-08-30
30154087	3	Is there a specific orthosis type recommended for relieving thumb base osteoarthritis symptoms?	2018 update of the EULAR recommendations for the management of hand osteoarthritis	2018	EULAR	2018-08-30
30154087	4	Could exercises targeted at hand strength and function provide sustained benefits for patients with hand osteoarthritis?	2018 update of the EULAR recommendations for the management of hand osteoarthritis	2018	EULAR	2018-08-30
30154087	5	Under what circumstances could intra-articular glucocorticoid injections be beneficial for interphalangeal osteoarthritis?	2018 update of the EULAR recommendations for the management of hand osteoarthritis	2018	EULAR	2018-08-30
30154087	6	What role might chondroitin sulfate have in managing symptoms of hand osteoarthritis?	2018 update of the EULAR recommendations for the management of hand osteoarthritis	2018	EULAR	2018-08-30
30154087	7	At what point should surgery be considered for thumb base osteoarthritis if other treatments have been insufficient?	2018 update of the EULAR recommendations for the management of hand osteoarthritis	2018	EULAR	2018-08-30
30154087	8	What are the safety considerations when prescribing oral NSAIDs for pain relief in elderly patients with hand osteoarthritis?	2018 update of the EULAR recommendations for the management of hand osteoarthritis	2018	EULAR	2018-08-30
30154087	9	Are conventional or biological disease-modifying antirheumatic drugs effective for managing hand osteoarthritis symptoms?	2018 update of the EULAR recommendations for the management of hand osteoarthritis	2018	EULAR	2018-08-30
30154087	10	How frequently and under what conditions should follow-up evaluations occur in patients with hand osteoarthritis?	2018 update of the EULAR recommendations for the management of hand osteoarthritis	2018	EULAR	2018-08-30
29625968	1	What are the recommended initial treatments for recurrent oral and genital ulcers in patients with Behçet’s syndrome?	2018 update of the EULAR recommendations for the management of Behçet's syndrome	2018	EULAR	2018-04-08
29625968	2	When should systemic immunosuppressives be considered for a patient presenting with isolated anterior uveitis in Behçet’s syndrome?	2018 update of the EULAR recommendations for the management of Behçet's syndrome	2018	EULAR	2018-04-08
29625968	3	What treatment options should be considered for acute deep vein thrombosis in patients diagnosed with Behçet’s syndrome?	2018 update of the EULAR recommendations for the management of Behçet's syndrome	2018	EULAR	2018-04-08
29625968	4	In patients with Behçet’s syndrome presenting with pulmonary artery aneurysms, when should embolisation be preferred over open surgery?	2018 update of the EULAR recommendations for the management of Behçet's syndrome	2018	EULAR	2018-04-08
29625968	5	How should a physician manage gastrointestinal involvement in Behçet’s syndrome patients who do not respond to initial treatment with glucocorticoids and azathioprine?	2018 update of the EULAR recommendations for the management of Behçet's syndrome	2018	EULAR	2018-04-08
29625968	6	What factors might indicate the need for systemic immunosuppressive therapy in Behçet’s syndrome patients presenting only with recurrent mucocutaneous lesions?	2018 update of the EULAR recommendations for the management of Behçet's syndrome	2018	EULAR	2018-04-08
29625968	7	Under what circumstances should cyclosporine-A be avoided in patients with Behçet’s syndrome and nervous system involvement?	2018 update of the EULAR recommendations for the management of Behçet's syndrome	2018	EULAR	2018-04-08
29625968	8	How should physicians manage leg ulcers in Behçet’s syndrome patients when the cause is uncertain?	2018 update of the EULAR recommendations for the management of Behçet's syndrome	2018	EULAR	2018-04-08
29625968	9	For Behçet’s syndrome patients experiencing recurrent gastrointestinal exacerbations, at what point should monoclonal anti-TNF antibodies be considered?	2018 update of the EULAR recommendations for the management of Behçet's syndrome	2018	EULAR	2018-04-08
29625968	10	In Behçet’s syndrome, when should anticoagulation therapy be considered in patients with refractory venous thrombosis?	2018 update of the EULAR recommendations for the management of Behçet's syndrome	2018	EULAR	2018-04-08
28389554	1	What specific imaging modality would be most appropriate to differentiate osteoarthritis of the knee from other joint disorders in an atypical clinical presentation?	EULAR recommendations for the use of imaging in the clinical management of peripheral joint osteoarthritis	2017	EULAR	2017-04-09
28389554	2	In a patient with rapidly worsening hip pain suggestive of osteoarthritis, what is the recommended imaging approach to evaluate for possible complications or alternative diagnoses?	EULAR recommendations for the use of imaging in the clinical management of peripheral joint osteoarthritis	2017	EULAR	2017-04-09
28389554	3	Which radiographic views of the knee joint are most effective for accurately assessing joint space narrowing in osteoarthritis?	EULAR recommendations for the use of imaging in the clinical management of peripheral joint osteoarthritis	2017	EULAR	2017-04-09
28389554	4	Under what clinical circumstances would imaging-guided injection be beneficial for managing symptomatic hand osteoarthritis?	EULAR recommendations for the use of imaging in the clinical management of peripheral joint osteoarthritis	2017	EULAR	2017-04-09
28389554	5	How useful is ultrasound in detecting soft tissue involvement when evaluating foot osteoarthritis compared to conventional radiography?	EULAR recommendations for the use of imaging in the clinical management of peripheral joint osteoarthritis	2017	EULAR	2017-04-09
28389554	6	For a patient with suspected early-stage hip osteoarthritis but unclear clinical findings, what specific advantages would MRI provide over conventional radiography?	EULAR recommendations for the use of imaging in the clinical management of peripheral joint osteoarthritis	2017	EULAR	2017-04-09
28389554	7	In routine follow-up of patients with stable knee osteoarthritis, when would it become necessary to perform imaging to reassess the joint condition?	EULAR recommendations for the use of imaging in the clinical management of peripheral joint osteoarthritis	2017	EULAR	2017-04-09
28389554	8	Does conventional radiography effectively detect cartilage changes in hand osteoarthritis, or is a different imaging modality required for better accuracy?	EULAR recommendations for the use of imaging in the clinical management of peripheral joint osteoarthritis	2017	EULAR	2017-04-09
28389554	9	Could imaging findings help predict patient response to intra-articular corticosteroid injections in osteoarthritis of the hip?	EULAR recommendations for the use of imaging in the clinical management of peripheral joint osteoarthritis	2017	EULAR	2017-04-09
28389554	10	What factors determine the accuracy of imaging-guided procedures in obese patients undergoing joint injections for knee osteoarthritis?	EULAR recommendations for the use of imaging in the clinical management of peripheral joint osteoarthritis	2017	EULAR	2017-04-09
28007756	1	What factors should guide the decision between operative and non-operative management for an elderly patient with a proximal humerus fracture?	EULAR/EFORT recommendations for management of patients older than 50 years with a fragility fracture and prevention of subsequent fractures	2016	EULAR	2016-12-24
28007756	2	Which specific clinical risk factors should be considered when evaluating future fracture risk in patients over 50 who recently experienced a fragility fracture?	EULAR/EFORT recommendations for management of patients older than 50 years with a fragility fracture and prevention of subsequent fractures	2016	EULAR	2016-12-24
28007756	3	What steps can be taken preoperatively to minimize the risk of delirium in elderly patients with a recent hip fracture?	EULAR/EFORT recommendations for management of patients older than 50 years with a fragility fracture and prevention of subsequent fractures	2016	EULAR	2016-12-24
28007756	4	How early should a patient with a fragility fracture of the distal radius begin rehabilitation exercises to prevent stiffness?	EULAR/EFORT recommendations for management of patients older than 50 years with a fragility fracture and prevention of subsequent fractures	2016	EULAR	2016-12-24
28007756	5	What diagnostic assessments are recommended to detect underlying secondary osteoporosis following a fragility fracture?	EULAR/EFORT recommendations for management of patients older than 50 years with a fragility fracture and prevention of subsequent fractures	2016	EULAR	2016-12-24
28007756	6	What measures are most effective in reducing postoperative complications such as pressure ulcers or deep vein thrombosis in patients undergoing surgery for hip fractures?	EULAR/EFORT recommendations for management of patients older than 50 years with a fragility fracture and prevention of subsequent fractures	2016	EULAR	2016-12-24
28007756	7	What are the comparative benefits of total hip arthroplasty versus hemiarthroplasty in elderly patients with displaced femoral neck fractures?	EULAR/EFORT recommendations for management of patients older than 50 years with a fragility fracture and prevention of subsequent fractures	2016	EULAR	2016-12-24
28007756	8	When and how should fall risk assessments be performed following a vertebral fragility fracture?	EULAR/EFORT recommendations for management of patients older than 50 years with a fragility fracture and prevention of subsequent fractures	2016	EULAR	2016-12-24
28007756	9	What is the recommended approach for monitoring adherence and potential side effects in patients receiving pharmacological treatment to prevent subsequent fractures?	EULAR/EFORT recommendations for management of patients older than 50 years with a fragility fracture and prevention of subsequent fractures	2016	EULAR	2016-12-24
28007756	10	How important is calcium and vitamin D supplementation in patients who have recently sustained a fragility fracture, and what dosage is typically recommended?	EULAR/EFORT recommendations for management of patients older than 50 years with a fragility fracture and prevention of subsequent fractures	2016	EULAR	2016-12-24
27979873	1	What clinical features or lab tests can best predict whether a patient with early arthritis might develop persistent or erosive rheumatoid arthritis?	2016 update of the EULAR recommendations for the management of early arthritis	2016	EULAR	2016-12-17
27979873	2	In a patient presenting with arthritis and a history of psoriasis, what findings during physical examination or imaging could confirm psoriatic arthritis?	2016 update of the EULAR recommendations for the management of early arthritis	2016	EULAR	2016-12-17
27979873	3	What factors should be evaluated to determine the likelihood of persistent arthritis in patients who currently have undifferentiated inflammatory arthritis?	2016 update of the EULAR recommendations for the management of early arthritis	2016	EULAR	2016-12-17
27979873	4	When should reactive arthritis be suspected in a patient with acute inflammatory arthritis, and which diagnostic tests are most helpful for confirming it?	2016 update of the EULAR recommendations for the management of early arthritis	2016	EULAR	2016-12-17
27979873	5	In patients with early inflammatory arthritis accompanied by constitutional symptoms, what clinical or laboratory indicators suggest SLE as the underlying diagnosis?	2016 update of the EULAR recommendations for the management of early arthritis	2016	EULAR	2016-12-17
27979873	6	For patients presenting with peripheral joint inflammation and chronic back pain, how can axial involvement be accurately identified at an early stage?	2016 update of the EULAR recommendations for the management of early arthritis	2016	EULAR	2016-12-17
27979873	7	What criteria or diagnostic tests should be used to quickly differentiate gout from other forms of inflammatory arthritis in the acute setting?	2016 update of the EULAR recommendations for the management of early arthritis	2016	EULAR	2016-12-17
27979873	8	What imaging modality, such as ultrasound or MRI, offers the best balance between sensitivity and specificity for confirming synovitis in patients with subtle clinical signs?	2016 update of the EULAR recommendations for the management of early arthritis	2016	EULAR	2016-12-17
27979873	9	At what point should DMARD therapy be initiated in a patient who doesn't yet fulfill all classification criteria but shows risk factors for chronic arthritis?	2016 update of the EULAR recommendations for the management of early arthritis	2016	EULAR	2016-12-17
27979873	10	Beyond pharmacological treatment, which preventive measures—such as smoking cessation, dental care, or vaccinations—are particularly important for patients newly diagnosed with inflammatory arthritis?	2016 update of the EULAR recommendations for the management of early arthritis	2016	EULAR	2016-12-17
27802961	1	For a young patient recently diagnosed with juvenile idiopathic arthritis (JIA), at what age is it best to initiate discussions regarding transition to adult rheumatology care?	EULAR/PReS standards and recommendations for the transitional care of young people with juvenile-onset rheumatic diseases	2017	EULAR	2016-11-03
27802961	2	What key information should ideally be included in a transfer document for adolescents with juvenile-onset lupus transitioning to adult care?	EULAR/PReS standards and recommendations for the transitional care of young people with juvenile-onset rheumatic diseases	2017	EULAR	2016-11-03
27802961	3	How frequently should direct communication occur between pediatric and adult rheumatology teams during the transition of a young adult with juvenile dermatomyositis?	EULAR/PReS standards and recommendations for the transitional care of young people with juvenile-onset rheumatic diseases	2017	EULAR	2016-11-03
27802961	4	In the management of adolescents with juvenile scleroderma, what multidisciplinary roles are essential for effective transitional care?	EULAR/PReS standards and recommendations for the transitional care of young people with juvenile-onset rheumatic diseases	2017	EULAR	2016-11-03
27802961	5	What resources are available to help adolescents with juvenile-onset ankylosing spondylitis build self-management skills prior to transferring to adult rheumatology?	EULAR/PReS standards and recommendations for the transitional care of young people with juvenile-onset rheumatic diseases	2017	EULAR	2016-11-03
27802961	6	How should confidentiality concerns (such as mental health history or reproductive health issues) be addressed in transfer documentation for adolescents with juvenile psoriatic arthritis?	EULAR/PReS standards and recommendations for the transitional care of young people with juvenile-onset rheumatic diseases	2017	EULAR	2016-11-03
27802961	7	What training is recommended for adult rheumatology providers receiving young adults with juvenile-onset rheumatic diseases like mixed connective tissue disease (MCTD)?	EULAR/PReS standards and recommendations for the transitional care of young people with juvenile-onset rheumatic diseases	2017	EULAR	2016-11-03
27802961	8	Are there existing electronic resources that patients with juvenile-onset vasculitis and their families can access during the transition to adult care?	EULAR/PReS standards and recommendations for the transitional care of young people with juvenile-onset rheumatic diseases	2017	EULAR	2016-11-03
27802961	9	How should continuity of biologic therapies be maintained for young adults with juvenile idiopathic arthritis when transitioning from pediatric to adult rheumatology care?	EULAR/PReS standards and recommendations for the transitional care of young people with juvenile-onset rheumatic diseases	2017	EULAR	2016-11-03
27802961	10	What measures or indicators are currently used to evaluate the success of transitional care programs for adolescents with juvenile-onset rheumatic and musculoskeletal diseases?	EULAR/PReS standards and recommendations for the transitional care of young people with juvenile-onset rheumatic diseases	2017	EULAR	2016-11-03
27457513	1	What specific measures should I consider to minimize pregnancy-related risks in a patient with inactive lupus nephritis who wishes to conceive?	EULAR recommendations for women's health and the management of family planning, assisted reproduction, pregnancy and menopause in patients with systemic lupus erythematosus and/or antiphospholipid syndrome	2017	EULAR	2016-07-27
27457513	2	How should I manage anticoagulation therapy in a woman with antiphospholipid syndrome undergoing assisted reproductive treatments such as in vitro fertilization?	EULAR recommendations for women's health and the management of family planning, assisted reproduction, pregnancy and menopause in patients with systemic lupus erythematosus and/or antiphospholipid syndrome	2017	EULAR	2016-07-27
27457513	3	Are there particular serological markers or renal function tests that would help me detect a potential lupus flare in a pregnant patient earlier?	EULAR recommendations for women's health and the management of family planning, assisted reproduction, pregnancy and menopause in patients with systemic lupus erythematosus and/or antiphospholipid syndrome	2017	EULAR	2016-07-27
27457513	4	In patients with antiphospholipid syndrome who have no history of pregnancy complications, what level of fetal ultrasound monitoring is appropriate during pregnancy?	EULAR recommendations for women's health and the management of family planning, assisted reproduction, pregnancy and menopause in patients with systemic lupus erythematosus and/or antiphospholipid syndrome	2017	EULAR	2016-07-27
27457513	5	Can hormonal contraceptives be safely recommended for a patient with stable systemic lupus erythematosus who tests positive for antiphospholipid antibodies?	EULAR recommendations for women's health and the management of family planning, assisted reproduction, pregnancy and menopause in patients with systemic lupus erythematosus and/or antiphospholipid syndrome	2017	EULAR	2016-07-27
27457513	6	What are effective methods for fertility preservation in women diagnosed with systemic lupus erythematosus who require cyclophosphamide treatment?	EULAR recommendations for women's health and the management of family planning, assisted reproduction, pregnancy and menopause in patients with systemic lupus erythematosus and/or antiphospholipid syndrome	2017	EULAR	2016-07-27
27457513	7	How early should hydroxychloroquine therapy be initiated in patients with systemic lupus erythematosus planning pregnancy to reduce the likelihood of disease exacerbation?	EULAR recommendations for women's health and the management of family planning, assisted reproduction, pregnancy and menopause in patients with systemic lupus erythematosus and/or antiphospholipid syndrome	2017	EULAR	2016-07-27
27457513	8	Are there additional supplements beyond standard prenatal vitamins that could benefit pregnant women with systemic lupus erythematosus or antiphospholipid syndrome, especially those on glucocorticoids or anticoagulants?	EULAR recommendations for women's health and the management of family planning, assisted reproduction, pregnancy and menopause in patients with systemic lupus erythematosus and/or antiphospholipid syndrome	2017	EULAR	2016-07-27
27457513	9	Should I recommend human papillomavirus vaccination for a young woman with stable systemic lupus erythematosus who is taking low-dose immunosuppressants?	EULAR recommendations for women's health and the management of family planning, assisted reproduction, pregnancy and menopause in patients with systemic lupus erythematosus and/or antiphospholipid syndrome	2017	EULAR	2016-07-27
27457513	10	When managing menopausal symptoms in a patient with inactive systemic lupus erythematosus and a negative antiphospholipid antibody profile, is hormone replacement therapy generally safe?	EULAR recommendations for women's health and the management of family planning, assisted reproduction, pregnancy and menopause in patients with systemic lupus erythematosus and/or antiphospholipid syndrome	2017	EULAR	2016-07-27
27377815	1	What types of exercise (aerobic, strengthening, or combination) have the greatest benefit for managing symptoms in patients with fibromyalgia?	EULAR revised recommendations for the management of fibromyalgia	2016	EULAR	2016-07-06
27377815	2	Are there specific psychological characteristics that indicate a patient with fibromyalgia might benefit from cognitive behavioural therapy?	EULAR revised recommendations for the management of fibromyalgia	2016	EULAR	2016-07-06
27377815	3	How effective is low-dose amitriptyline in improving sleep quality in patients with fibromyalgia?	EULAR revised recommendations for the management of fibromyalgia	2016	EULAR	2016-07-06
27377815	4	Could mindfulness-based therapies be helpful in reducing chronic pain and fatigue in patients with fibromyalgia?	EULAR revised recommendations for the management of fibromyalgia	2016	EULAR	2016-07-06
27377815	5	In fibromyalgia patients who do not respond to initial non-pharmacological treatments, when should duloxetine or milnacipran be considered?	EULAR revised recommendations for the management of fibromyalgia	2016	EULAR	2016-07-06
27377815	6	What should I take into account when deciding whether tramadol is appropriate for pain relief in fibromyalgia patients?	EULAR revised recommendations for the management of fibromyalgia	2016	EULAR	2016-07-06
27377815	7	Under which circumstances might multimodal rehabilitation be preferable to other therapies in managing severe fibromyalgia-related disability?	EULAR revised recommendations for the management of fibromyalgia	2016	EULAR	2016-07-06
27377815	8	How beneficial is hydrotherapy or spa therapy in alleviating symptoms of fatigue and pain in fibromyalgia?	EULAR revised recommendations for the management of fibromyalgia	2016	EULAR	2016-07-06
27377815	9	What factors help determine if meditative movement therapies, such as yoga or tai chi, might be suitable for a patient with fibromyalgia?	EULAR revised recommendations for the management of fibromyalgia	2016	EULAR	2016-07-06
27377815	10	Is acupuncture an effective complementary therapy to improve overall symptom management in patients diagnosed with fibromyalgia?	EULAR revised recommendations for the management of fibromyalgia	2016	EULAR	2016-07-06
26984008	1	In a patient with psoriatic arthritis and known history of depression, how can depressive symptoms be effectively monitored over time in a way that complements routine rheumatologic assessments?	Points to consider for reporting, screening for and preventing selected comorbidities in chronic inflammatory rheumatic diseases in daily practice: a EULAR initiative	2016	EULAR	2016-03-18
26984008	2	When should mammography screening be considered for patients diagnosed with connective tissue disorders?	Points to consider for reporting, screening for and preventing selected comorbidities in chronic inflammatory rheumatic diseases in daily practice: a EULAR initiative	2016	EULAR	2016-03-18
26984008	3	Has this patient with spondyloarthritis received vaccinations recommended to prevent serious infections such as influenza or pneumococcal disease?	Points to consider for reporting, screening for and preventing selected comorbidities in chronic inflammatory rheumatic diseases in daily practice: a EULAR initiative	2016	EULAR	2016-03-18
26984008	4	In a patient diagnosed with rheumatoid arthritis, what key factors should prompt osteoporosis screening?	Points to consider for reporting, screening for and preventing selected comorbidities in chronic inflammatory rheumatic diseases in daily practice: a EULAR initiative	2016	EULAR	2016-03-18
26984008	5	Does this patient with systemic lupus erythematosus have any documented history of tuberculosis or previous screening results for latent tuberculosis infection?	Points to consider for reporting, screening for and preventing selected comorbidities in chronic inflammatory rheumatic diseases in daily practice: a EULAR initiative	2016	EULAR	2016-03-18
26984008	6	What considerations should guide the assessment for gastrointestinal ulcers in patients with chronic inflammatory rheumatic diseases who regularly use NSAIDs?	Points to consider for reporting, screening for and preventing selected comorbidities in chronic inflammatory rheumatic diseases in daily practice: a EULAR initiative	2016	EULAR	2016-03-18
26984008	7	Has this patient with crystal arthropathy ever undergone screening for depression?	Points to consider for reporting, screening for and preventing selected comorbidities in chronic inflammatory rheumatic diseases in daily practice: a EULAR initiative	2016	EULAR	2016-03-18
26984008	8	For patients diagnosed with spondyloarthritis, how often should malignancy screening procedures like dermatologic assessments or colonoscopies be recommended?	Points to consider for reporting, screening for and preventing selected comorbidities in chronic inflammatory rheumatic diseases in daily practice: a EULAR initiative	2016	EULAR	2016-03-18
26984008	9	What specific information should be collected regarding previous serious or opportunistic infections in patients with systemic lupus erythematosus?	Points to consider for reporting, screening for and preventing selected comorbidities in chronic inflammatory rheumatic diseases in daily practice: a EULAR initiative	2016	EULAR	2016-03-18
26984008	10	For a middle-aged female patient with undifferentiated connective tissue disease, how should decisions regarding cancer screening be integrated into rheumatology visits, particularly in the absence of specific increased disease-related risk?	Points to consider for reporting, screening for and preventing selected comorbidities in chronic inflammatory rheumatic diseases in daily practice: a EULAR initiative	2016	EULAR	2016-03-18
26933146	1	What patient-specific factors should be considered when evaluating the long-term cardiovascular risks of glucocorticoid therapy in rheumatoid arthritis?	Defining conditions where long-term glucocorticoid treatment has an acceptably low level of harm to facilitate implementation of existing recommendations: viewpoints from an EULAR task force	2016	EULAR	2016-03-03
26933146	2	In patients with polymyalgia rheumatica, how can the risk of osteoporosis associated with long-term glucocorticoid use be minimized?	Defining conditions where long-term glucocorticoid treatment has an acceptably low level of harm to facilitate implementation of existing recommendations: viewpoints from an EULAR task force	2016	EULAR	2016-03-03
26933146	3	What is the safest daily glucocorticoid dose for long-term treatment in systemic lupus erythematosus to reduce infection risk?	Defining conditions where long-term glucocorticoid treatment has an acceptably low level of harm to facilitate implementation of existing recommendations: viewpoints from an EULAR task force	2016	EULAR	2016-03-03
26933146	4	Are elderly patients with giant cell arteritis more vulnerable to hyperglycemia when initiating long-term glucocorticoids, and how can this risk be mitigated?	Defining conditions where long-term glucocorticoid treatment has an acceptably low level of harm to facilitate implementation of existing recommendations: viewpoints from an EULAR task force	2016	EULAR	2016-03-03
26933146	5	In patients with neuropsychiatric systemic lupus erythematosus, how should long-term glucocorticoid therapy be optimized to balance the need for sustained control of central nervous system manifestations with the cumulative risk of adverse effects such as steroid-induced metabolic and cardiovascular complications, particularly when maintenance doses above 5 mg/day may be required due to relapse risk?	Defining conditions where long-term glucocorticoid treatment has an acceptably low level of harm to facilitate implementation of existing recommendations: viewpoints from an EULAR task force	2016	EULAR	2016-03-03
26933146	6	For patients with psoriatic arthritis starting glucocorticoid therapy, what individual characteristics indicate an increased risk of infection?	Defining conditions where long-term glucocorticoid treatment has an acceptably low level of harm to facilitate implementation of existing recommendations: viewpoints from an EULAR task force	2016	EULAR	2016-03-03
26933146	7	How might obesity influence the risk of glucocorticoid-induced diabetes in patients being treated for rheumatoid arthritis?	Defining conditions where long-term glucocorticoid treatment has an acceptably low level of harm to facilitate implementation of existing recommendations: viewpoints from an EULAR task force	2016	EULAR	2016-03-03
26933146	8	What strategies are effective in reducing bone loss for postmenopausal women with rheumatic diseases receiving chronic glucocorticoid therapy?	Defining conditions where long-term glucocorticoid treatment has an acceptably low level of harm to facilitate implementation of existing recommendations: viewpoints from an EULAR task force	2016	EULAR	2016-03-03
26933146	9	Are male patients with chronic inflammatory arthritis at higher risk for infections when treated with glucocorticoids, and how should this influence treatment decisions?	Defining conditions where long-term glucocorticoid treatment has an acceptably low level of harm to facilitate implementation of existing recommendations: viewpoints from an EULAR task force	2016	EULAR	2016-03-03
26933146	10	In patients with juvenile idiopathic arthritis, which lifestyle modifications are most beneficial in minimizing long-term glucocorticoid-associated cardiovascular risk?	Defining conditions where long-term glucocorticoid treatment has an acceptably low level of harm to facilitate implementation of existing recommendations: viewpoints from an EULAR task force	2016	EULAR	2016-03-03
26802180	1	What is the appropriate initial colchicine dose for a newly diagnosed adult patient with Familial Mediterranean Fever (FMF)?	EULAR recommendations for the management of familial Mediterranean fever	2016	EULAR	2016-01-24
26802180	2	What indicators suggest that a patient with FMF requires an increase in their colchicine dosage?	EULAR recommendations for the management of familial Mediterranean fever	2016	EULAR	2016-01-24
26802180	3	In patients with FMF who experience gastrointestinal intolerance to colchicine, what strategies can improve medication adherence?	EULAR recommendations for the management of familial Mediterranean fever	2016	EULAR	2016-01-24
26802180	4	When should biologic therapies, such as IL-1 inhibitors, be considered in patients with FMF?	EULAR recommendations for the management of familial Mediterranean fever	2016	EULAR	2016-01-24
26802180	5	How frequently should serum amyloid A (SAA) protein levels be monitored in patients with FMF to assess the risk of amyloidosis?	EULAR recommendations for the management of familial Mediterranean fever	2016	EULAR	2016-01-24
26802180	6	Under what circumstances should colchicine dosing be adjusted in a patient with FMF who has developed impaired renal function?	EULAR recommendations for the management of familial Mediterranean fever	2016	EULAR	2016-01-24
26802180	7	What additional treatment options should be considered in patients with FMF who develop chronic arthritis?	EULAR recommendations for the management of familial Mediterranean fever	2016	EULAR	2016-01-24
26802180	8	In an FMF patient presenting with acute chest or abdominal symptoms, what approach should be taken to distinguish an FMF attack from other possible diagnoses?	EULAR recommendations for the management of familial Mediterranean fever	2016	EULAR	2016-01-24
26802180	9	What clinical measures can help manage FMF attacks triggered by stress or emotional factors?	EULAR recommendations for the management of familial Mediterranean fever	2016	EULAR	2016-01-24
26802180	10	What factors should be assessed before attempting to reduce colchicine dosage in an FMF patient who has been symptom-free for several years?	EULAR recommendations for the management of familial Mediterranean fever	2016	EULAR	2016-01-24
26245755	1	In children with suspected juvenile idiopathic arthritis (JIA), what is the advantage of using ultrasound over clinical examination for detecting early joint inflammation?	EULAR-PReS points to consider for the use of imaging in the diagnosis and management of juvenile idiopathic arthritis in clinical practice	2015	EULAR	2015-08-07
26245755	2	How helpful is MRI in diagnosing inflammation of the temporomandibular joint (TMJ) in children with JIA who do not exhibit clear clinical symptoms?	EULAR-PReS points to consider for the use of imaging in the diagnosis and management of juvenile idiopathic arthritis in clinical practice	2015	EULAR	2015-08-07
26245755	3	When assessing structural joint damage in children with JIA, at what point should MRI or ultrasound be preferred over conventional radiography?	EULAR-PReS points to consider for the use of imaging in the diagnosis and management of juvenile idiopathic arthritis in clinical practice	2015	EULAR	2015-08-07
26245755	4	In JIA patients with clinically inactive disease, can subclinical inflammation detected by ultrasound or MRI predict future disease flares or joint deterioration?	EULAR-PReS points to consider for the use of imaging in the diagnosis and management of juvenile idiopathic arthritis in clinical practice	2015	EULAR	2015-08-07
26245755	5	Does baseline imaging with MRI or conventional radiography in children newly diagnosed with JIA reliably indicate their likelihood of developing long-term joint damage?	EULAR-PReS points to consider for the use of imaging in the diagnosis and management of juvenile idiopathic arthritis in clinical practice	2015	EULAR	2015-08-07
26245755	6	Which joints are particularly challenging to assess through physical examination alone in JIA, thereby benefiting significantly from imaging techniques?	EULAR-PReS points to consider for the use of imaging in the diagnosis and management of juvenile idiopathic arthritis in clinical practice	2015	EULAR	2015-08-07
26245755	7	Can ultrasound-guided injections significantly improve outcomes or reduce complications in intra-articular steroid treatments for children with JIA?	EULAR-PReS points to consider for the use of imaging in the diagnosis and management of juvenile idiopathic arthritis in clinical practice	2015	EULAR	2015-08-07
26245755	8	In patients with suspected axial involvement in JIA, how effective is MRI compared to clinical evaluation for early identification of inflammation?	EULAR-PReS points to consider for the use of imaging in the diagnosis and management of juvenile idiopathic arthritis in clinical practice	2015	EULAR	2015-08-07
26245755	9	How frequently should imaging be performed in asymptomatic JIA patients to monitor potential progression of joint damage?	EULAR-PReS points to consider for the use of imaging in the diagnosis and management of juvenile idiopathic arthritis in clinical practice	2015	EULAR	2015-08-07
26245755	10	For children in clinical remission from JIA, does detecting persistent inflammation through MRI or ultrasound necessitate an adjustment in treatment strategy?	EULAR-PReS points to consider for the use of imaging in the diagnosis and management of juvenile idiopathic arthritis in clinical practice	2015	EULAR	2015-08-07
25735643	1	What patient education methods have been most effective in improving medication adherence in patients with rheumatoid arthritis?	EULAR recommendations for patient education for people with inflammatory arthritis	2015	EULAR	2015-03-05
25735643	2	How can I tailor patient education interventions to better meet the diverse needs of individuals with ankylosing spondylitis?	EULAR recommendations for patient education for people with inflammatory arthritis	2015	EULAR	2015-03-05
25735643	3	Are online educational programs effective in reducing pain and improving physical activity levels for patients with psoriatic arthritis?	EULAR recommendations for patient education for people with inflammatory arthritis	2015	EULAR	2015-03-05
25735643	4	What specific educational content is most beneficial for patients experiencing a flare-up of rheumatoid arthritis?	EULAR recommendations for patient education for people with inflammatory arthritis	2015	EULAR	2015-03-05
25735643	5	How can cognitive behavioral therapy techniques be integrated into patient education programs for inflammatory arthritis to improve emotional well-being?	EULAR recommendations for patient education for people with inflammatory arthritis	2015	EULAR	2015-03-05
25735643	6	Which patient education strategies help patients with early-stage rheumatoid arthritis better manage their symptoms?	EULAR recommendations for patient education for people with inflammatory arthritis	2015	EULAR	2015-03-05
25735643	7	What outcomes should be measured to evaluate the effectiveness of stress management education programs for patients with ankylosing spondylitis?	EULAR recommendations for patient education for people with inflammatory arthritis	2015	EULAR	2015-03-05
25735643	8	How can patient education be adapted effectively for individuals from culturally diverse backgrounds who have inflammatory arthritis?	EULAR recommendations for patient education for people with inflammatory arthritis	2015	EULAR	2015-03-05
25735643	9	What training is necessary for healthcare professionals to effectively deliver patient education to people with psoriatic arthritis?	EULAR recommendations for patient education for people with inflammatory arthritis	2015	EULAR	2015-03-05
25735643	10	How frequently should educational needs assessments be conducted for patients with long-standing rheumatoid arthritis to optimize disease management?	EULAR recommendations for patient education for people with inflammatory arthritis	2015	EULAR	2015-03-05
23873876	1	What precautions should I consider to minimize the risk of osteoporosis when initiating medium-dose prednisone therapy in a patient recently diagnosed with rheumatoid arthritis?	EULAR evidence-based and consensus-based recommendations on the management of medium to high-dose glucocorticoid therapy in rheumatic diseases	2013	EULAR	2013-07-23
23873876	2	How frequently should I monitor for adverse effects such as adrenal insufficiency in a patient with systemic lupus erythematosus starting long-term prednisone therapy?	EULAR evidence-based and consensus-based recommendations on the management of medium to high-dose glucocorticoid therapy in rheumatic diseases	2013	EULAR	2013-07-23
23873876	3	Which starting dose of prednisone is most appropriate to manage active polymyalgia rheumatica while minimizing potential adverse effects?	EULAR evidence-based and consensus-based recommendations on the management of medium to high-dose glucocorticoid therapy in rheumatic diseases	2013	EULAR	2013-07-23
23873876	4	How can I safely taper glucocorticoids in a patient with giant cell arteritis to prevent disease flare-ups and adrenal suppression?	EULAR evidence-based and consensus-based recommendations on the management of medium to high-dose glucocorticoid therapy in rheumatic diseases	2013	EULAR	2013-07-23
23873876	5	What practical recommendations can I provide to patients receiving medium-dose glucocorticoids for vasculitis to reduce their risk of cardiovascular complications?	EULAR evidence-based and consensus-based recommendations on the management of medium to high-dose glucocorticoid therapy in rheumatic diseases	2013	EULAR	2013-07-23
23873876	6	When should I initiate preventive therapy for osteoporosis in a patient beginning medium/high-dose glucocorticoids for systemic lupus erythematosus?	EULAR evidence-based and consensus-based recommendations on the management of medium to high-dose glucocorticoid therapy in rheumatic diseases	2013	EULAR	2013-07-23
23873876	7	How should I screen for diabetes or impaired glucose tolerance before initiating medium-dose glucocorticoid therapy in a patient with rheumatoid arthritis?	EULAR evidence-based and consensus-based recommendations on the management of medium to high-dose glucocorticoid therapy in rheumatic diseases	2013	EULAR	2013-07-23
23873876	8	In patients with rheumatoid arthritis receiving glucocorticoids, what monitoring protocols should I follow to detect signs of glaucoma early?	EULAR evidence-based and consensus-based recommendations on the management of medium to high-dose glucocorticoid therapy in rheumatic diseases	2013	EULAR	2013-07-23
23873876	9	What are effective lifestyle interventions to mitigate the risk of weight gain and cardiovascular issues in patients undergoing medium/high-dose glucocorticoid therapy for lupus?	EULAR evidence-based and consensus-based recommendations on the management of medium to high-dose glucocorticoid therapy in rheumatic diseases	2013	EULAR	2013-07-23
23873876	10	What factors indicate that a patient with recurrent infections should receive additional precautions when starting medium/high-dose glucocorticoids for rheumatic vasculitis?	EULAR evidence-based and consensus-based recommendations on the management of medium to high-dose glucocorticoid therapy in rheumatic diseases	2013	EULAR	2013-07-23
23520036	1	In a patient presenting with clinically suspected rheumatoid arthritis, how could ultrasound or MRI aid in confirming or excluding the diagnosis when clinical findings alone are inconclusive?	EULAR recommendations for the use of imaging of the joints in the clinical management of rheumatoid arthritis	2013	EULAR	2013-03-23
23520036	2	For patients currently diagnosed with undifferentiated inflammatory arthritis, how can imaging findings, such as bone oedema on MRI, inform their likelihood of progression to rheumatoid arthritis?	EULAR recommendations for the use of imaging of the joints in the clinical management of rheumatoid arthritis	2013	EULAR	2013-03-23
23520036	3	When assessing disease activity in rheumatoid arthritis, in what scenarios might ultrasound or MRI provide a more reliable evaluation of joint inflammation compared to clinical examination alone?	EULAR recommendations for the use of imaging of the joints in the clinical management of rheumatoid arthritis	2013	EULAR	2013-03-23
23520036	4	In patients with rheumatoid arthritis, if conventional radiographs of the hands and feet appear normal but clinical suspicion of early joint damage remains, could MRI or ultrasound provide additional useful information?	EULAR recommendations for the use of imaging of the joints in the clinical management of rheumatoid arthritis	2013	EULAR	2013-03-23
23520036	5	For a patient newly diagnosed with rheumatoid arthritis, what imaging markers seen on MRI or ultrasound might predict the risk of rapid progression of structural joint damage?	EULAR recommendations for the use of imaging of the joints in the clinical management of rheumatoid arthritis	2013	EULAR	2013-03-23
23520036	6	How might baseline imaging features, such as power Doppler activity on ultrasound, be useful in predicting a patient’s response to anti-TNF therapies or other treatments for rheumatoid arthritis?	EULAR recommendations for the use of imaging of the joints in the clinical management of rheumatoid arthritis	2013	EULAR	2013-03-23
23520036	7	During routine follow-up of rheumatoid arthritis, when should clinicians consider using ultrasound or MRI to monitor disease activity, especially if clinical assessments suggest low activity but subtle joint inflammation is suspected?	EULAR recommendations for the use of imaging of the joints in the clinical management of rheumatoid arthritis	2013	EULAR	2013-03-23
23520036	8	In the long-term management of rheumatoid arthritis, how frequently should radiographic evaluation of hands and feet be considered to monitor joint damage progression, and under what conditions should MRI or ultrasound be considered instead?	EULAR recommendations for the use of imaging of the joints in the clinical management of rheumatoid arthritis	2013	EULAR	2013-03-23
23520036	9	For patients with rheumatoid arthritis presenting symptoms suggestive of cervical spine involvement, when is it appropriate to use dynamic radiographs or MRI to evaluate potential cervical instability?	EULAR recommendations for the use of imaging of the joints in the clinical management of rheumatoid arthritis	2013	EULAR	2013-03-23
23520036	10	In rheumatoid arthritis patients who are clinically in remission, how might ongoing inflammation detected by ultrasound or MRI influence the approach to their ongoing management or indicate potential risk for future joint damage?	EULAR recommendations for the use of imaging of the joints in the clinical management of rheumatoid arthritis	2013	EULAR	2013-03-23
21257614	1	What non-pharmacological interventions might help manage acute symptoms in a patient presenting with acute CPP crystal arthritis?	EULAR recommendations for calcium pyrophosphate deposition. Part II: management	2011	EULAR	2011-01-25
21257614	2	Is colchicine an effective prophylactic treatment to prevent recurrent episodes of acute calcium pyrophosphate deposition arthritis, and what are its risks?	EULAR recommendations for calcium pyrophosphate deposition. Part II: management	2011	EULAR	2011-01-25
21257614	3	In elderly patients with chronic CPP inflammatory arthritis, what considerations should guide the decision to use NSAIDs versus low-dose corticosteroids?	EULAR recommendations for calcium pyrophosphate deposition. Part II: management	2011	EULAR	2011-01-25
21257614	4	Could methotrexate be beneficial for patients with chronic CPP crystal inflammatory arthritis who are resistant to traditional therapies?	EULAR recommendations for calcium pyrophosphate deposition. Part II: management	2011	EULAR	2011-01-25
21257614	5	How should osteoarthritis management be adjusted in patients who also have calcium pyrophosphate deposition—are there specific precautions?	EULAR recommendations for calcium pyrophosphate deposition. Part II: management	2011	EULAR	2011-01-25
21257614	6	What is the role of intra-articular glucocorticosteroid injections in managing acute attacks of CPP arthritis, particularly in patients with multiple affected joints?	EULAR recommendations for calcium pyrophosphate deposition. Part II: management	2011	EULAR	2011-01-25
21257614	7	Does treating underlying hyperparathyroidism or hypomagnesemia significantly reduce the frequency of acute CPP arthritis attacks?	EULAR recommendations for calcium pyrophosphate deposition. Part II: management	2011	EULAR	2011-01-25
21257614	8	For older adults experiencing acute CPP arthritis, when should oral or parenteral corticosteroids be considered over NSAIDs or colchicine?	EULAR recommendations for calcium pyrophosphate deposition. Part II: management	2011	EULAR	2011-01-25
21257614	9	Can hydroxychloroquine effectively control symptoms in chronic CPP crystal inflammatory arthritis, and how long might it take to observe clinical improvement?	EULAR recommendations for calcium pyrophosphate deposition. Part II: management	2011	EULAR	2011-01-25
21257614	10	Should asymptomatic chondrocalcinosis associated with CPP deposition be monitored regularly, even if no active treatment is indicated?	EULAR recommendations for calcium pyrophosphate deposition. Part II: management	2011	EULAR	2011-01-25

### Sheet: ACR Recommendations
PMID	N	Question	Title	Publication year	Society	Create Date
38978310	1	What is the recommended initial treatment approach for interstitial lung disease (ILD) in a patient with systemic sclerosis (SSc)?	2023 American College of Rheumatology (ACR)/American College of Chest Physicians (CHEST) Guideline for the Treatment of Interstitial Lung Disease in People with Systemic Autoimmune Rheumatic Diseases	2024	ACR	2024-07-09
38978310	2	When managing ILD in a patient with rheumatoid arthritis (RA), how should glucocorticoids be integrated into treatment?	2023 American College of Rheumatology (ACR)/American College of Chest Physicians (CHEST) Guideline for the Treatment of Interstitial Lung Disease in People with Systemic Autoimmune Rheumatic Diseases	2024	ACR	2024-07-09
38978310	3	What factors should I consider when selecting mycophenolate versus rituximab for treating ILD in idiopathic inflammatory myopathies (IIM)?	2023 American College of Rheumatology (ACR)/American College of Chest Physicians (CHEST) Guideline for the Treatment of Interstitial Lung Disease in People with Systemic Autoimmune Rheumatic Diseases	2024	ACR	2024-07-09
38978310	4	Under what circumstances might tocilizumab be considered for treating ILD associated with mixed connective tissue disease (MCTD)?	2023 American College of Rheumatology (ACR)/American College of Chest Physicians (CHEST) Guideline for the Treatment of Interstitial Lung Disease in People with Systemic Autoimmune Rheumatic Diseases	2024	ACR	2024-07-09
38978310	5	When is cyclophosphamide an appropriate option for treating ILD associated with idiopathic inflammatory myopathies (IIM)?	2023 American College of Rheumatology (ACR)/American College of Chest Physicians (CHEST) Guideline for the Treatment of Interstitial Lung Disease in People with Systemic Autoimmune Rheumatic Diseases	2024	ACR	2024-07-09
38978310	6	How should rapidly progressive ILD (RP-ILD) in patients with antisynthetase syndrome be approached differently from non-rapidly progressive cases?	2023 American College of Rheumatology (ACR)/American College of Chest Physicians (CHEST) Guideline for the Treatment of Interstitial Lung Disease in People with Systemic Autoimmune Rheumatic Diseases	2024	ACR	2024-07-09
38978310	7	Is there a scenario in which azathioprine would be preferred as initial ILD treatment in mixed connective tissue disease (MCTD)?	2023 American College of Rheumatology (ACR)/American College of Chest Physicians (CHEST) Guideline for the Treatment of Interstitial Lung Disease in People with Systemic Autoimmune Rheumatic Diseases	2024	ACR	2024-07-09
38978310	8	How effective is intravenous immunoglobulin (IVIG) in managing ILD in a patient with polymyositis, particularly during rapid progression?	2023 American College of Rheumatology (ACR)/American College of Chest Physicians (CHEST) Guideline for the Treatment of Interstitial Lung Disease in People with Systemic Autoimmune Rheumatic Diseases	2024	ACR	2024-07-09
38978310	9	What clinical situations would justify considering calcineurin inhibitors (CNIs) for ILD associated with idiopathic inflammatory myopathies?	2023 American College of Rheumatology (ACR)/American College of Chest Physicians (CHEST) Guideline for the Treatment of Interstitial Lung Disease in People with Systemic Autoimmune Rheumatic Diseases	2024	ACR	2024-07-09
38978310	10	In a patient with progressive systemic sclerosis-associated ILD despite initial therapy, when should referral for lung transplantation be considered?	2023 American College of Rheumatology (ACR)/American College of Chest Physicians (CHEST) Guideline for the Treatment of Interstitial Lung Disease in People with Systemic Autoimmune Rheumatic Diseases	2024	ACR	2024-07-09
38973729	1	For patients with rheumatoid arthritis, when is the optimal time to initiate screening for interstitial lung disease (ILD)?	2023 American College of Rheumatology (ACR)/American College of Chest Physicians (CHEST) Guideline for the Screening and Monitoring of Interstitial Lung Disease in People with Systemic Autoimmune Rheumatic Diseases	2024	ACR	2024-07-08
38973729	2	What specific clinical signs or laboratory markers would indicate an increased risk of ILD progression in patients with systemic sclerosis?	2023 American College of Rheumatology (ACR)/American College of Chest Physicians (CHEST) Guideline for the Screening and Monitoring of Interstitial Lung Disease in People with Systemic Autoimmune Rheumatic Diseases	2024	ACR	2024-07-08
38973729	3	In patients with idiopathic inflammatory myopathies, which antibody profiles are most strongly associated with a higher risk of rapidly progressive ILD?	2023 American College of Rheumatology (ACR)/American College of Chest Physicians (CHEST) Guideline for the Screening and Monitoring of Interstitial Lung Disease in People with Systemic Autoimmune Rheumatic Diseases	2024	ACR	2024-07-08
38973729	4	How frequently should pulmonary function tests be performed during the first year after ILD is diagnosed in patients with mixed connective tissue disease?	2023 American College of Rheumatology (ACR)/American College of Chest Physicians (CHEST) Guideline for the Screening and Monitoring of Interstitial Lung Disease in People with Systemic Autoimmune Rheumatic Diseases	2024	ACR	2024-07-08
38973729	5	What role does ambulatory desaturation testing play in the ongoing management of interstitial lung disease associated with Sjögren disease?	2023 American College of Rheumatology (ACR)/American College of Chest Physicians (CHEST) Guideline for the Screening and Monitoring of Interstitial Lung Disease in People with Systemic Autoimmune Rheumatic Diseases	2024	ACR	2024-07-08
38973729	6	In patients with Sjögren disease, what clinical factors would justify more frequent monitoring of ILD progression?	2023 American College of Rheumatology (ACR)/American College of Chest Physicians (CHEST) Guideline for the Screening and Monitoring of Interstitial Lung Disease in People with Systemic Autoimmune Rheumatic Diseases	2024	ACR	2024-07-08
38973729	7	When monitoring a patient with systemic sclerosis and established ILD, under what circumstances might high-resolution computed tomography be clinically indicated beyond routine pulmonary function tests?	2023 American College of Rheumatology (ACR)/American College of Chest Physicians (CHEST) Guideline for the Screening and Monitoring of Interstitial Lung Disease in People with Systemic Autoimmune Rheumatic Diseases	2024	ACR	2024-07-08
38973729	8	Are there situations in patients with mixed connective tissue disease where ambulatory desaturation testing would be particularly beneficial in monitoring ILD progression?	2023 American College of Rheumatology (ACR)/American College of Chest Physicians (CHEST) Guideline for the Screening and Monitoring of Interstitial Lung Disease in People with Systemic Autoimmune Rheumatic Diseases	2024	ACR	2024-07-08
38973729	9	How should clinicians interpret stable pulmonary function test results in a patient with mixed connective tissue disease who reports progressive respiratory symptoms?	2023 American College of Rheumatology (ACR)/American College of Chest Physicians (CHEST) Guideline for the Screening and Monitoring of Interstitial Lung Disease in People with Systemic Autoimmune Rheumatic Diseases	2024	ACR	2024-07-08
38973729	10	When managing patients with SARD-associated ILD, under what clinical conditions could ambulatory desaturation testing add meaningful information to guide treatment decisions?	2023 American College of Rheumatology (ACR)/American College of Chest Physicians (CHEST) Guideline for the Screening and Monitoring of Interstitial Lung Disease in People with Systemic Autoimmune Rheumatic Diseases	2024	ACR	2024-07-08
38973747	1	What initial symptoms might suggest interstitial lung disease (ILD) in a patient with systemic sclerosis, and how can these symptoms best be distinguished from symptoms of the underlying disease itself?	Assessing Patient Values and Preferences to Inform the 2023 American College of Rheumatology/American College of Chest Physicians Interstitial Lung Disease Guidelines	2024	ACR	2024-07-08
38973747	2	In patients with rheumatoid arthritis, when should pulmonary function tests or CT scans be recommended for the early detection of ILD?	Assessing Patient Values and Preferences to Inform the 2023 American College of Rheumatology/American College of Chest Physicians Interstitial Lung Disease Guidelines	2024	ACR	2024-07-08
38973747	3	For a patient with Sjögren disease experiencing mild respiratory symptoms, how frequently should pulmonary function testing be performed to effectively monitor for ILD progression?	Assessing Patient Values and Preferences to Inform the 2023 American College of Rheumatology/American College of Chest Physicians Interstitial Lung Disease Guidelines	2024	ACR	2024-07-08
38973747	4	When considering cyclophosphamide treatment for severe ILD associated with idiopathic inflammatory myopathies, what potential adverse effects should be communicated to patients during shared decision-making?	Assessing Patient Values and Preferences to Inform the 2023 American College of Rheumatology/American College of Chest Physicians Interstitial Lung Disease Guidelines	2024	ACR	2024-07-08
38973747	5	What clinical factors indicate the need to initiate antifibrotic therapy in a patient with systemic sclerosis-associated ILD, especially given concerns about gastrointestinal side effects?	Assessing Patient Values and Preferences to Inform the 2023 American College of Rheumatology/American College of Chest Physicians Interstitial Lung Disease Guidelines	2024	ACR	2024-07-08
38973747	6	How can clinicians effectively recognize early or subtle ILD symptoms in patients diagnosed with mixed connective tissue disease who may already have overlapping symptoms?	Assessing Patient Values and Preferences to Inform the 2023 American College of Rheumatology/American College of Chest Physicians Interstitial Lung Disease Guidelines	2024	ACR	2024-07-08
38973747	7	For patients with rheumatoid arthritis who prioritize returning to work, what ILD management strategies best align with maintaining their quality of life?	Assessing Patient Values and Preferences to Inform the 2023 American College of Rheumatology/American College of Chest Physicians Interstitial Lung Disease Guidelines	2024	ACR	2024-07-08
38973747	8	In patients with systemic sclerosis and stable ILD, under what circumstances should physicians reconsider the risks and benefits of continuing intensive screening or monitoring?	Assessing Patient Values and Preferences to Inform the 2023 American College of Rheumatology/American College of Chest Physicians Interstitial Lung Disease Guidelines	2024	ACR	2024-07-08
38973747	9	If a patient with Sjögren disease and ILD expresses concerns about the risk of infertility from treatments such as cyclophosphamide, what alternative treatments might be considered?	Assessing Patient Values and Preferences to Inform the 2023 American College of Rheumatology/American College of Chest Physicians Interstitial Lung Disease Guidelines	2024	ACR	2024-07-08
38973747	10	For patients with mixed connective tissue disease who have ILD and significant gastrointestinal side effects from current medications, what alternative therapies could improve their quality of life without substantially compromising treatment effectiveness?	Assessing Patient Values and Preferences to Inform the 2023 American College of Rheumatology/American College of Chest Physicians Interstitial Lung Disease Guidelines	2024	ACR	2024-07-08
37845798	1	In a patient with rheumatoid arthritis starting long-term glucocorticoid therapy, at what point should screening for glucocorticoid-induced osteoporosis be initiated?	2022 American College of Rheumatology Guideline for the Prevention and Treatment of Glucocorticoid-Induced Osteoporosis	2023	ACR	2023-10-17
37845798	2	How do I determine the optimal choice between oral bisphosphonates and denosumab for a patient with rheumatoid arthritis and high fracture risk?	2022 American College of Rheumatology Guideline for the Prevention and Treatment of Glucocorticoid-Induced Osteoporosis	2023	ACR	2023-10-17
37845798	3	For a patient receiving chronic glucocorticoids due to lupus nephritis, is it appropriate to start anabolic therapy instead of anti-resorptive therapy as the initial treatment for osteoporosis?	2022 American College of Rheumatology Guideline for the Prevention and Treatment of Glucocorticoid-Induced Osteoporosis	2023	ACR	2023-10-17
37845798	4	What considerations should I take into account when evaluating the fracture risk of a 35-year-old patient on chronic glucocorticoids for inflammatory arthritis?	2022 American College of Rheumatology Guideline for the Prevention and Treatment of Glucocorticoid-Induced Osteoporosis	2023	ACR	2023-10-17
37845798	5	How frequently should fracture risk assessment be repeated in a patient with polymyalgia rheumatica who has moderate fracture risk and is continuing glucocorticoid therapy?	2022 American College of Rheumatology Guideline for the Prevention and Treatment of Glucocorticoid-Induced Osteoporosis	2023	ACR	2023-10-17
37845798	6	What are the safety considerations for using denosumab in patients with chronic kidney disease who are taking glucocorticoids for polymyalgia rheumatica?	2022 American College of Rheumatology Guideline for the Prevention and Treatment of Glucocorticoid-Induced Osteoporosis	2023	ACR	2023-10-17
37845798	7	Should an adult patient with juvenile idiopathic arthritis treated with high-dose glucocorticoids receive osteoporosis treatment even if their bone density scores are normal?	2022 American College of Rheumatology Guideline for the Prevention and Treatment of Glucocorticoid-Induced Osteoporosis	2023	ACR	2023-10-17
37845798	8	After discontinuation of glucocorticoids in a patient with stable osteoporosis, what should guide the decision to continue or discontinue osteoporosis medications?	2022 American College of Rheumatology Guideline for the Prevention and Treatment of Glucocorticoid-Induced Osteoporosis	2023	ACR	2023-10-17
37845798	9	What steps should I take to prevent rapid bone loss when discontinuing denosumab therapy in a patient with giant cell arteritis?	2022 American College of Rheumatology Guideline for the Prevention and Treatment of Glucocorticoid-Induced Osteoporosis	2023	ACR	2023-10-17
37845798	10	In patients who can become pregnant and require ongoing glucocorticoid therapy for systemic lupus erythematosus, what osteoporosis treatments are considered safe?	2022 American College of Rheumatology Guideline for the Prevention and Treatment of Glucocorticoid-Induced Osteoporosis	2023	ACR	2023-10-17
37746897	1	For patients with moderate-to-severe knee osteoarthritis, does preoperative physical therapy significantly impact postoperative outcomes compared to proceeding directly with knee arthroplasty?	2023 American College of Rheumatology and American Association of Hip and Knee Surgeons Clinical Practice Guideline for the Optimal Timing of Elective Hip or Knee Arthroplasty for Patients With Symptomatic Moderate-to-Severe Osteoarthritis or Advanced Symptomatic Osteonecrosis With Secondary Arthritis for Whom Nonoperative Therapy Is Ineffective	2023	ACR	2023-09-25
37746897	2	Is there a clear benefit in delaying hip arthroplasty in patients with osteonecrosis to attempt nicotine cessation before surgery?	2023 American College of Rheumatology and American Association of Hip and Knee Surgeons Clinical Practice Guideline for the Optimal Timing of Elective Hip or Knee Arthroplasty for Patients With Symptomatic Moderate-to-Severe Osteoarthritis or Advanced Symptomatic Osteonecrosis With Secondary Arthritis for Whom Nonoperative Therapy Is Ineffective	2023	ACR	2023-09-25
37746897	3	In patients with symptomatic osteoarthritis of the hip who have diabetes, how much improvement in glycemic control is necessary prior to hip arthroplasty to reduce postoperative complications?	2023 American College of Rheumatology and American Association of Hip and Knee Surgeons Clinical Practice Guideline for the Optimal Timing of Elective Hip or Knee Arthroplasty for Patients With Symptomatic Moderate-to-Severe Osteoarthritis or Advanced Symptomatic Osteonecrosis With Secondary Arthritis for Whom Nonoperative Therapy Is Ineffective	2023	ACR	2023-09-25
37746897	4	For obese patients with advanced knee osteoarthritis, does preoperative weight loss meaningfully decrease surgical risks associated with knee arthroplasty?	2023 American College of Rheumatology and American Association of Hip and Knee Surgeons Clinical Practice Guideline for the Optimal Timing of Elective Hip or Knee Arthroplasty for Patients With Symptomatic Moderate-to-Severe Osteoarthritis or Advanced Symptomatic Osteonecrosis With Secondary Arthritis for Whom Nonoperative Therapy Is Ineffective	2023	ACR	2023-09-25
37746897	5	In patients with moderate to severe hip or knee osteoarthritis who have had an inadequate response to non-surgical interventions, what clinical and patient-centered factors should guide the timing of referral for elective joint arthroplasty, particularly regarding surgical risk stratification and optimization of functional outcomes?	2023 American College of Rheumatology and American Association of Hip and Knee Surgeons Clinical Practice Guideline for the Optimal Timing of Elective Hip or Knee Arthroplasty for Patients With Symptomatic Moderate-to-Severe Osteoarthritis or Advanced Symptomatic Osteonecrosis With Secondary Arthritis for Whom Nonoperative Therapy Is Ineffective	2023	ACR	2023-09-25
37746897	6	What specific risks should be communicated to patients with nicotine dependence undergoing knee arthroplasty for advanced symptomatic osteoarthritis?	2023 American College of Rheumatology and American Association of Hip and Knee Surgeons Clinical Practice Guideline for the Optimal Timing of Elective Hip or Knee Arthroplasty for Patients With Symptomatic Moderate-to-Severe Osteoarthritis or Advanced Symptomatic Osteonecrosis With Secondary Arthritis for Whom Nonoperative Therapy Is Ineffective	2023	ACR	2023-09-25
37746897	7	Does the presence of severe joint deformity in knee osteoarthritis patients necessitate more urgent surgical intervention to avoid complications compared to patients with less severe deformities?	2023 American College of Rheumatology and American Association of Hip and Knee Surgeons Clinical Practice Guideline for the Optimal Timing of Elective Hip or Knee Arthroplasty for Patients With Symptomatic Moderate-to-Severe Osteoarthritis or Advanced Symptomatic Osteonecrosis With Secondary Arthritis for Whom Nonoperative Therapy Is Ineffective	2023	ACR	2023-09-25
37746897	8	In patients with symptomatic osteonecrosis of the hip and significant bone loss, does delaying surgery to optimize medical comorbidities result in worse long-term joint outcomes?	2023 American College of Rheumatology and American Association of Hip and Knee Surgeons Clinical Practice Guideline for the Optimal Timing of Elective Hip or Knee Arthroplasty for Patients With Symptomatic Moderate-to-Severe Osteoarthritis or Advanced Symptomatic Osteonecrosis With Secondary Arthritis for Whom Nonoperative Therapy Is Ineffective	2023	ACR	2023-09-25
37746897	9	For patients with severe neuropathic arthritis of the knee, is immediate surgical intervention preferable to additional nonoperative management in preventing progression of joint damage?	2023 American College of Rheumatology and American Association of Hip and Knee Surgeons Clinical Practice Guideline for the Optimal Timing of Elective Hip or Knee Arthroplasty for Patients With Symptomatic Moderate-to-Severe Osteoarthritis or Advanced Symptomatic Osteonecrosis With Secondary Arthritis for Whom Nonoperative Therapy Is Ineffective	2023	ACR	2023-09-25
37746897	10	In patients with symptomatic knee osteoarthritis and high BMI (>40), how should physicians balance the potential surgical risks against benefits when deciding on the timing of elective knee arthroplasty?	2023 American College of Rheumatology and American Association of Hip and Knee Surgeons Clinical Practice Guideline for the Optimal Timing of Elective Hip or Knee Arthroplasty for Patients With Symptomatic Moderate-to-Severe Osteoarthritis or Advanced Symptomatic Osteonecrosis With Secondary Arthritis for Whom Nonoperative Therapy Is Ineffective	2023	ACR	2023-09-25
37227071	1	For patients with rheumatoid arthritis, what type of exercise (aerobic, resistance, aquatic, or mind-body) has shown the most significant improvement in physical function?	2022 American College of Rheumatology Guideline for Exercise, Rehabilitation, Diet, and Additional Integrative Interventions for Rheumatoid Arthritis	2023	ACR	2023-05-25
37227071	2	In patients with rheumatoid arthritis, how beneficial is occupational therapy specifically for managing hand pain and function?	2022 American College of Rheumatology Guideline for Exercise, Rehabilitation, Diet, and Additional Integrative Interventions for Rheumatoid Arthritis	2023	ACR	2023-05-25
37227071	3	For a patient with rheumatoid arthritis experiencing hand deformities, what evidence supports the use of splinting or orthoses to maintain or improve hand function?	2022 American College of Rheumatology Guideline for Exercise, Rehabilitation, Diet, and Additional Integrative Interventions for Rheumatoid Arthritis	2023	ACR	2023-05-25
37227071	4	How effective is acupuncture for managing chronic pain in patients with rheumatoid arthritis?	2022 American College of Rheumatology Guideline for Exercise, Rehabilitation, Diet, and Additional Integrative Interventions for Rheumatoid Arthritis	2023	ACR	2023-05-25
37227071	5	Among patients with rheumatoid arthritis, does adherence to a Mediterranean-style diet provide clinically meaningful improvements in disease activity or pain?	2022 American College of Rheumatology Guideline for Exercise, Rehabilitation, Diet, and Additional Integrative Interventions for Rheumatoid Arthritis	2023	ACR	2023-05-25
37227071	6	What role does cognitive behavioral therapy play in managing fatigue and depression for patients with rheumatoid arthritis?	2022 American College of Rheumatology Guideline for Exercise, Rehabilitation, Diet, and Additional Integrative Interventions for Rheumatoid Arthritis	2023	ACR	2023-05-25
37227071	7	For patients with rheumatoid arthritis experiencing significant fatigue, what is the role of activity pacing or fatigue management strategies in improving quality of life?	2022 American College of Rheumatology Guideline for Exercise, Rehabilitation, Diet, and Additional Integrative Interventions for Rheumatoid Arthritis	2023	ACR	2023-05-25
37227071	8	How does massage therapy impact pain management in rheumatoid arthritis, and how long do these benefits typically last?	2022 American College of Rheumatology Guideline for Exercise, Rehabilitation, Diet, and Additional Integrative Interventions for Rheumatoid Arthritis	2023	ACR	2023-05-25
37227071	9	In patients with rheumatoid arthritis who wish to remain employed, what vocational rehabilitation strategies or workplace modifications have demonstrated effectiveness?	2022 American College of Rheumatology Guideline for Exercise, Rehabilitation, Diet, and Additional Integrative Interventions for Rheumatoid Arthritis	2023	ACR	2023-05-25
37227071	10	For patients with rheumatoid arthritis, is resistance training safe and beneficial when joint damage is already present, and how can risks be minimized?	2022 American College of Rheumatology Guideline for Exercise, Rehabilitation, Diet, and Additional Integrative Interventions for Rheumatoid Arthritis	2023	ACR	2023-05-25
36597813	1	For adult patients with rheumatoid arthritis receiving rituximab therapy, how long should I wait after their last dose before administering a pneumococcal vaccine?	2022 American College of Rheumatology Guideline for Vaccinations in Patients With Rheumatic and Musculoskeletal Diseases	2023	ACR	2023-01-04
36597813	2	Is the high-dose influenza vaccine preferred over the standard dose in a 50-year-old patient with lupus who is currently taking methotrexate?	2022 American College of Rheumatology Guideline for Vaccinations in Patients With Rheumatic and Musculoskeletal Diseases	2023	ACR	2023-01-04
36597813	3	Should I delay the human papillomavirus (HPV) vaccination for a 32-year-old patient with psoriatic arthritis on immunosuppressive therapy if she has never been vaccinated before?	2022 American College of Rheumatology Guideline for Vaccinations in Patients With Rheumatic and Musculoskeletal Diseases	2023	ACR	2023-01-04
36597813	4	Is it advisable to administer the recombinant varicella-zoster vaccine to a 35-year-old patient with active rheumatoid arthritis taking biologic medications?	2022 American College of Rheumatology Guideline for Vaccinations in Patients With Rheumatic and Musculoskeletal Diseases	2023	ACR	2023-01-04
36597813	5	For a patient with granulomatosis with polyangiitis receiving prednisone 25 mg daily, should I delay administering the hepatitis B vaccine until the prednisone dose is lower?	2022 American College of Rheumatology Guideline for Vaccinations in Patients With Rheumatic and Musculoskeletal Diseases	2023	ACR	2023-01-04
36597813	6	In infants exposed to infliximab during the third trimester, can I safely administer the live attenuated rotavirus vaccine at the routine schedule?	2022 American College of Rheumatology Guideline for Vaccinations in Patients With Rheumatic and Musculoskeletal Diseases	2023	ACR	2023-01-04
36597813	7	Should I hold methotrexate in a patient with juvenile idiopathic arthritis for two weeks following the influenza vaccine, even if their arthritis symptoms are currently controlled?	2022 American College of Rheumatology Guideline for Vaccinations in Patients With Rheumatic and Musculoskeletal Diseases	2023	ACR	2023-01-04
36597813	8	Can multiple routine vaccinations (e.g., influenza, pneumococcal, HPV) be safely given on the same day to a patient with systemic sclerosis on immunosuppressive therapy?	2022 American College of Rheumatology Guideline for Vaccinations in Patients With Rheumatic and Musculoskeletal Diseases	2023	ACR	2023-01-04
36597813	9	For a patient with systemic lupus erythematosus experiencing high disease activity, is it appropriate to proceed with the scheduled influenza vaccination?	2022 American College of Rheumatology Guideline for Vaccinations in Patients With Rheumatic and Musculoskeletal Diseases	2023	ACR	2023-01-04
36597813	10	If a patient with ankylosing spondylitis missed their influenza vaccine earlier in the season and is now scheduled for rituximab infusion, is it preferable to vaccinate immediately or delay until after their infusion?	2022 American College of Rheumatology Guideline for Vaccinations in Patients With Rheumatic and Musculoskeletal Diseases	2023	ACR	2023-01-04
35718887	1	For patients with rheumatoid arthritis undergoing elective hip replacement surgery, when is it safest to schedule surgery relative to the most recent dose of rituximab to minimize infection risk?	2022 American College of Rheumatology/American Association of Hip and Knee Surgeons Guideline for the Perioperative Management of Antirheumatic Medication in Patients With Rheumatic Diseases Undergoing Elective Total Hip or Total Knee Arthroplasty	2022	ACR	2022-06-20
35718887	2	Should patients with ankylosing spondylitis receiving etanercept pause their medication prior to elective total knee arthroplasty, and if so, for how long?	2022 American College of Rheumatology/American Association of Hip and Knee Surgeons Guideline for the Perioperative Management of Antirheumatic Medication in Patients With Rheumatic Diseases Undergoing Elective Total Hip or Total Knee Arthroplasty	2022	ACR	2022-06-20
35718887	3	When is it appropriate to resume tofacitinib in patients with psoriatic arthritis following total knee arthroplasty?	2022 American College of Rheumatology/American Association of Hip and Knee Surgeons Guideline for the Perioperative Management of Antirheumatic Medication in Patients With Rheumatic Diseases Undergoing Elective Total Hip or Total Knee Arthroplasty	2022	ACR	2022-06-20
35718887	4	Is perioperative continuation of methotrexate in patients with rheumatoid arthritis undergoing elective total hip replacement associated with increased infection risk?	2022 American College of Rheumatology/American Association of Hip and Knee Surgeons Guideline for the Perioperative Management of Antirheumatic Medication in Patients With Rheumatic Diseases Undergoing Elective Total Hip or Total Knee Arthroplasty	2022	ACR	2022-06-20
35718887	5	In patients with juvenile idiopathic arthritis planning elective total knee arthroplasty, should biologic therapy be interrupted, and how does timing of this interruption affect surgical outcomes?	2022 American College of Rheumatology/American Association of Hip and Knee Surgeons Guideline for the Perioperative Management of Antirheumatic Medication in Patients With Rheumatic Diseases Undergoing Elective Total Hip or Total Knee Arthroplasty	2022	ACR	2022-06-20
35718887	6	How should patients with severe systemic lupus erythematosus receiving voclosporin, belimumab or anifrolumab manage their medication during elective joint replacement surgery?	2022 American College of Rheumatology/American Association of Hip and Knee Surgeons Guideline for the Perioperative Management of Antirheumatic Medication in Patients With Rheumatic Diseases Undergoing Elective Total Hip or Total Knee Arthroplasty	2022	ACR	2022-06-20
35718887	7	What is the optimal timing to restart biologic therapy after total knee arthroplasty in patients with ankylosing spondylitis?	2022 American College of Rheumatology/American Association of Hip and Knee Surgeons Guideline for the Perioperative Management of Antirheumatic Medication in Patients With Rheumatic Diseases Undergoing Elective Total Hip or Total Knee Arthroplasty	2022	ACR	2022-06-20
35718887	8	Should glucocorticoids be given at increased doses perioperatively for patients with systemic lupus erythematosus undergoing elective total hip arthroplasty?	2022 American College of Rheumatology/American Association of Hip and Knee Surgeons Guideline for the Perioperative Management of Antirheumatic Medication in Patients With Rheumatic Diseases Undergoing Elective Total Hip or Total Knee Arthroplasty	2022	ACR	2022-06-20
35718887	9	In patients with juvenile idiopathic arthritis undergoing total knee replacement, does withholding biologic medications prior to surgery improve postoperative outcomes?	2022 American College of Rheumatology/American Association of Hip and Knee Surgeons Guideline for the Perioperative Management of Antirheumatic Medication in Patients With Rheumatic Diseases Undergoing Elective Total Hip or Total Knee Arthroplasty	2022	ACR	2022-06-20
35718887	10	For patients with rheumatoid arthritis undergoing elective total knee arthroplasty who have a history of prosthetic joint infection, should disease-modifying antirheumatic drugs (DMARDs) be withheld preoperatively?	2022 American College of Rheumatology/American Association of Hip and Knee Surgeons Guideline for the Perioperative Management of Antirheumatic Medication in Patients With Rheumatic Diseases Undergoing Elective Total Hip or Total Knee Arthroplasty	2022	ACR	2022-06-20
35257507	1	In a patient presenting with features suggestive but not definitive for Kawasaki disease, when is the optimal time to initiate intravenous immunoglobulin (IVIG) treatment?	2021 American College of Rheumatology/Vasculitis Foundation Guideline for the Management of Kawasaki Disease	2022	ACR	2022-03-08
35257507	2	Should adjunctive glucocorticoids be considered as initial therapy for Kawasaki disease patients identified as high-risk for coronary artery aneurysms?	2021 American College of Rheumatology/Vasculitis Foundation Guideline for the Management of Kawasaki Disease	2022	ACR	2022-03-08
35257507	3	What factors can help predict IVIG resistance or higher risk of coronary artery complications in patients diagnosed with Kawasaki disease?	2021 American College of Rheumatology/Vasculitis Foundation Guideline for the Management of Kawasaki Disease	2022	ACR	2022-03-08
35257507	4	In children with incomplete Kawasaki disease, is early echocardiographic evaluation of coronary arteries critical for preventing complications?	2021 American College of Rheumatology/Vasculitis Foundation Guideline for the Management of Kawasaki Disease	2022	ACR	2022-03-08
35257507	5	When Kawasaki disease is complicated by macrophage activation syndrome (MAS), what additional therapies should be considered beyond standard IVIG treatment?	2021 American College of Rheumatology/Vasculitis Foundation Guideline for the Management of Kawasaki Disease	2022	ACR	2022-03-08
35257507	6	For Kawasaki disease patients with persistent fever after initial IVIG therapy, how beneficial is administering a second IVIG dose compared to starting glucocorticoids?	2021 American College of Rheumatology/Vasculitis Foundation Guideline for the Management of Kawasaki Disease	2022	ACR	2022-03-08
35257507	7	In children diagnosed with Kawasaki disease experiencing shock symptoms, is immediate echocardiographic imaging of coronary arteries recommended?	2021 American College of Rheumatology/Vasculitis Foundation Guideline for the Management of Kawasaki Disease	2022	ACR	2022-03-08
35257507	8	Is low-dose aspirin sufficient for acute management of Kawasaki disease, or is a higher dose necessary for better clinical outcomes?	2021 American College of Rheumatology/Vasculitis Foundation Guideline for the Management of Kawasaki Disease	2022	ACR	2022-03-08
35257507	9	In a Kawasaki disease patient with ongoing arthritis post-IVIG treatment but without cardiac involvement, can NSAIDs be safely used to manage joint symptoms?	2021 American College of Rheumatology/Vasculitis Foundation Guideline for the Management of Kawasaki Disease	2022	ACR	2022-03-08
35257507	10	In patients treated for acute Kawasaki disease who become afebrile, how long should daily monitoring for recurrence of fever or symptoms be continued?	2021 American College of Rheumatology/Vasculitis Foundation Guideline for the Management of Kawasaki Disease	2022	ACR	2022-03-08
35233986	1	In patients with juvenile idiopathic arthritis (JIA) presenting with active oligoarthritis, when should intraarticular glucocorticoids be introduced into the treatment plan?	2021 American College of Rheumatology Guideline for the Treatment of Juvenile Idiopathic Arthritis: Therapeutic Approaches for Oligoarthritis, Temporomandibular Joint Arthritis, and Systemic Juvenile Idiopathic Arthritis	2022	ACR	2022-03-02
35233986	2	For children with oligoarticular juvenile idiopathic arthritis, what are the specific risks associated with using intraarticular glucocorticoid injections, especially in younger children?	2021 American College of Rheumatology Guideline for the Treatment of Juvenile Idiopathic Arthritis: Therapeutic Approaches for Oligoarthritis, Temporomandibular Joint Arthritis, and Systemic Juvenile Idiopathic Arthritis	2022	ACR	2022-03-02
35233986	3	How long should a physician wait before considering biologic DMARD therapy in a child with oligoarticular juvenile idiopathic arthritis who is not responding sufficiently to conventional DMARD treatment?	2021 American College of Rheumatology Guideline for the Treatment of Juvenile Idiopathic Arthritis: Therapeutic Approaches for Oligoarthritis, Temporomandibular Joint Arthritis, and Systemic Juvenile Idiopathic Arthritis	2022	ACR	2022-03-02
35233986	4	What clinical factors indicate a poor prognosis in oligoarticular juvenile idiopathic arthritis, suggesting the need for earlier escalation of therapy?	2021 American College of Rheumatology Guideline for the Treatment of Juvenile Idiopathic Arthritis: Therapeutic Approaches for Oligoarthritis, Temporomandibular Joint Arthritis, and Systemic Juvenile Idiopathic Arthritis	2022	ACR	2022-03-02
35233986	5	In juvenile idiopathic arthritis with temporomandibular joint involvement, when should intraarticular glucocorticoid injections be considered, given potential concerns about joint growth and development?	2021 American College of Rheumatology Guideline for the Treatment of Juvenile Idiopathic Arthritis: Therapeutic Approaches for Oligoarthritis, Temporomandibular Joint Arthritis, and Systemic Juvenile Idiopathic Arthritis	2022	ACR	2022-03-02
35233986	6	Which validated disease activity measures are most useful in managing oligoarticular juvenile idiopathic arthritis, particularly when applying a treat-to-target strategy?	2021 American College of Rheumatology Guideline for the Treatment of Juvenile Idiopathic Arthritis: Therapeutic Approaches for Oligoarthritis, Temporomandibular Joint Arthritis, and Systemic Juvenile Idiopathic Arthritis	2022	ACR	2022-03-02
35233986	7	In children with newly diagnosed systemic juvenile idiopathic arthritis without macrophage activation syndrome, how quickly should biologic therapy with IL-1 or IL-6 inhibitors be started if NSAIDs are ineffective?	2021 American College of Rheumatology Guideline for the Treatment of Juvenile Idiopathic Arthritis: Therapeutic Approaches for Oligoarthritis, Temporomandibular Joint Arthritis, and Systemic Juvenile Idiopathic Arthritis	2022	ACR	2022-03-02
35233986	8	In cases of systemic juvenile idiopathic arthritis complicated by macrophage activation syndrome, what clinical indicators suggest that adding a calcineurin inhibitor to biologic therapy would be beneficial?	2021 American College of Rheumatology Guideline for the Treatment of Juvenile Idiopathic Arthritis: Therapeutic Approaches for Oligoarthritis, Temporomandibular Joint Arthritis, and Systemic Juvenile Idiopathic Arthritis	2022	ACR	2022-03-02
35233986	9	For a patient with systemic juvenile idiopathic arthritis who has achieved inactive disease status, what factors should guide decisions regarding tapering and discontinuation of biologic DMARDs?	2021 American College of Rheumatology Guideline for the Treatment of Juvenile Idiopathic Arthritis: Therapeutic Approaches for Oligoarthritis, Temporomandibular Joint Arthritis, and Systemic Juvenile Idiopathic Arthritis	2022	ACR	2022-03-02
35233986	10	How should clinicians evaluate and manage the risk of serious pulmonary complications in young children with systemic juvenile idiopathic arthritis who are receiving biologic therapies?	2021 American College of Rheumatology Guideline for the Treatment of Juvenile Idiopathic Arthritis: Therapeutic Approaches for Oligoarthritis, Temporomandibular Joint Arthritis, and Systemic Juvenile Idiopathic Arthritis	2022	ACR	2022-03-02
35233989	1	For a patient with juvenile idiopathic arthritis (JIA), what specific factors should I consider when deciding whether to refer them to physical or occupational therapy?	2021 American College of Rheumatology Guideline for the Treatment of Juvenile Idiopathic Arthritis: Recommendations for Nonpharmacologic Therapies, Medication Monitoring, Immunizations, and Imaging	2022	ACR	2022-03-02
35233989	2	In a child recently diagnosed with juvenile idiopathic arthritis, should I discuss any specific dietary recommendations or limitations with their family?	2021 American College of Rheumatology Guideline for the Treatment of Juvenile Idiopathic Arthritis: Recommendations for Nonpharmacologic Therapies, Medication Monitoring, Immunizations, and Imaging	2022	ACR	2022-03-02
35233989	3	For a patient with JIA starting methotrexate, how frequently should I monitor CBC and liver function tests to balance safety with patient comfort and compliance?	2021 American College of Rheumatology Guideline for the Treatment of Juvenile Idiopathic Arthritis: Recommendations for Nonpharmacologic Therapies, Medication Monitoring, Immunizations, and Imaging	2022	ACR	2022-03-02
35233989	4	Should children with juvenile idiopathic arthritis routinely have tuberculosis screening prior to initiating biologic therapies, even in regions of low TB prevalence?	2021 American College of Rheumatology Guideline for the Treatment of Juvenile Idiopathic Arthritis: Recommendations for Nonpharmacologic Therapies, Medication Monitoring, Immunizations, and Imaging	2022	ACR	2022-03-02
35233989	5	Is retinal screening necessary in all pediatric patients receiving hydroxychloroquine for JIA, and how often should it be performed to ensure patient safety?	2021 American College of Rheumatology Guideline for the Treatment of Juvenile Idiopathic Arthritis: Recommendations for Nonpharmacologic Therapies, Medication Monitoring, Immunizations, and Imaging	2022	ACR	2022-03-02
35233989	6	Is there a preferred or safer approach to immunization in a child with JIA who will soon start immunosuppressive medications?	2021 American College of Rheumatology Guideline for the Treatment of Juvenile Idiopathic Arthritis: Recommendations for Nonpharmacologic Therapies, Medication Monitoring, Immunizations, and Imaging	2022	ACR	2022-03-02
35233989	7	Do children with juvenile idiopathic arthritis receiving chronic NSAID therapy require periodic renal function monitoring, and if so, how often?	2021 American College of Rheumatology Guideline for the Treatment of Juvenile Idiopathic Arthritis: Recommendations for Nonpharmacologic Therapies, Medication Monitoring, Immunizations, and Imaging	2022	ACR	2022-03-02
35233989	8	Should imaging (e.g., ultrasound) routinely be used to guide intra-articular glucocorticoid injections for joints that are difficult to access in children with JIA?	2021 American College of Rheumatology Guideline for the Treatment of Juvenile Idiopathic Arthritis: Recommendations for Nonpharmacologic Therapies, Medication Monitoring, Immunizations, and Imaging	2022	ACR	2022-03-02
35233989	9	When is baseline lipid screening appropriate for children with juvenile idiopathic arthritis who will be treated with tocilizumab?	2021 American College of Rheumatology Guideline for the Treatment of Juvenile Idiopathic Arthritis: Recommendations for Nonpharmacologic Therapies, Medication Monitoring, Immunizations, and Imaging	2022	ACR	2022-03-02
35233989	10	For patients with JIA receiving hydroxychloroquine, is annual retinal screening necessary, or can screening intervals safely be extended after a certain duration of treatment?	2021 American College of Rheumatology Guideline for the Treatment of Juvenile Idiopathic Arthritis: Recommendations for Nonpharmacologic Therapies, Medication Monitoring, Immunizations, and Imaging	2022	ACR	2022-03-02
34235883	1	For patients with suspected polyarteritis nodosa (PAN), when is abdominal vascular imaging most appropriate to support a diagnosis?	2021 American College of Rheumatology/Vasculitis Foundation Guideline for the Management of Polyarteritis Nodosa	2021	ACR	2021-07-08
34235883	2	In patients with confirmed severe PAN and prior abdominal involvement who are now asymptomatic, how frequently should follow-up imaging be performed?	2021 American College of Rheumatology/Vasculitis Foundation Guideline for the Management of Polyarteritis Nodosa	2021	ACR	2021-07-08
34235883	3	When evaluating suspected PAN with skin manifestations, how significant is the advantage of performing a deep-skin biopsy compared to a superficial biopsy?	2021 American College of Rheumatology/Vasculitis Foundation Guideline for the Management of Polyarteritis Nodosa	2021	ACR	2021-07-08
34235883	4	In patients presenting with PAN and peripheral neuropathy, does obtaining a combined nerve and muscle biopsy significantly improve diagnostic accuracy compared to nerve biopsy alone?	2021 American College of Rheumatology/Vasculitis Foundation Guideline for the Management of Polyarteritis Nodosa	2021	ACR	2021-07-08
34235883	5	In managing a patient with PAN-associated peripheral motor neuropathy, is serial neurologic examination sufficient for monitoring disease progression, or when might repeated electromyography be necessary?	2021 American College of Rheumatology/Vasculitis Foundation Guideline for the Management of Polyarteritis Nodosa	2021	ACR	2021-07-08
34235883	6	What clinical factors support the initiation of intravenous pulse glucocorticoids rather than high-dose oral glucocorticoids in severe, active PAN?	2021 American College of Rheumatology/Vasculitis Foundation Guideline for the Management of Polyarteritis Nodosa	2021	ACR	2021-07-08
34235883	7	For a newly diagnosed patient with severe PAN, how does the addition of cyclophosphamide to glucocorticoids influence the likelihood of achieving remission compared to glucocorticoids alone?	2021 American College of Rheumatology/Vasculitis Foundation Guideline for the Management of Polyarteritis Nodosa	2021	ACR	2021-07-08
34235883	8	What alternative immunosuppressive agents are most effective and safe for severe PAN patients who cannot tolerate cyclophosphamide?	2021 American College of Rheumatology/Vasculitis Foundation Guideline for the Management of Polyarteritis Nodosa	2021	ACR	2021-07-08
34235883	9	For patients with nonsevere PAN, under what conditions is early initiation of nonglucocorticoid immunosuppressive therapy preferable to glucocorticoids alone?	2021 American College of Rheumatology/Vasculitis Foundation Guideline for the Management of Polyarteritis Nodosa	2021	ACR	2021-07-08
34235883	10	In patients with PAN achieving remission on cyclophosphamide, how long should therapy be continued before safely transitioning to a less toxic immunosuppressive agent?	2021 American College of Rheumatology/Vasculitis Foundation Guideline for the Management of Polyarteritis Nodosa	2021	ACR	2021-07-08
34235884	1	For patients with suspected giant cell arteritis (GCA), when is the optimal time to perform a temporal artery biopsy after starting glucocorticoids to maintain diagnostic accuracy?	2021 American College of Rheumatology/Vasculitis Foundation Guideline for the Management of Giant Cell Arteritis and Takayasu Arteritis	2021	ACR	2021-07-08
34235884	2	What imaging techniques provide the best diagnostic support for large vessel involvement in patients with newly diagnosed GCA?	2021 American College of Rheumatology/Vasculitis Foundation Guideline for the Management of Giant Cell Arteritis and Takayasu Arteritis	2021	ACR	2021-07-08
34235884	3	In patients with Takayasu arteritis (TAK), what clinical factors guide the decision to initiate treatment with high-dose oral glucocorticoids versus intravenous pulse glucocorticoids?	2021 American College of Rheumatology/Vasculitis Foundation Guideline for the Management of Giant Cell Arteritis and Takayasu Arteritis	2021	ACR	2021-07-08
34235884	4	For patients diagnosed with GCA and presenting with visual symptoms, what considerations should inform the decision between intravenous pulse glucocorticoids and high-dose oral glucocorticoids?	2021 American College of Rheumatology/Vasculitis Foundation Guideline for the Management of Giant Cell Arteritis and Takayasu Arteritis	2021	ACR	2021-07-08
34235884	5	How effective is tocilizumab when added to standard glucocorticoid therapy in preventing relapse in patients with newly diagnosed GCA?	2021 American College of Rheumatology/Vasculitis Foundation Guideline for the Management of Giant Cell Arteritis and Takayasu Arteritis	2021	ACR	2021-07-08
34235884	6	When should physicians consider adding aspirin therapy in patients with GCA experiencing involvement of carotid or vertebral arteries?	2021 American College of Rheumatology/Vasculitis Foundation Guideline for the Management of Giant Cell Arteritis and Takayasu Arteritis	2021	ACR	2021-07-08
34235884	7	In patients with active TAK who fail initial glucocorticoid monotherapy, what are the considerations for choosing between tumor necrosis factor inhibitors and tocilizumab?	2021 American College of Rheumatology/Vasculitis Foundation Guideline for the Management of Giant Cell Arteritis and Takayasu Arteritis	2021	ACR	2021-07-08
34235884	8	For patients with TAK and renal artery stenosis causing hypertension, what factors indicate the appropriateness of medical management versus surgical intervention?	2021 American College of Rheumatology/Vasculitis Foundation Guideline for the Management of Giant Cell Arteritis and Takayasu Arteritis	2021	ACR	2021-07-08
34235884	9	In GCA patients experiencing relapse despite moderate glucocorticoid doses, what immunosuppressive treatments are most beneficial for regaining disease control?	2021 American College of Rheumatology/Vasculitis Foundation Guideline for the Management of Giant Cell Arteritis and Takayasu Arteritis	2021	ACR	2021-07-08
34235884	10	How frequently should clinical monitoring and imaging assessments be scheduled in patients with TAK who appear clinically stable?	2021 American College of Rheumatology/Vasculitis Foundation Guideline for the Management of Giant Cell Arteritis and Takayasu Arteritis	2021	ACR	2021-07-08
34235894	1	What is the preferred first-line therapy for remission induction in patients presenting with active, severe granulomatosis with polyangiitis (GPA)?	2021 American College of Rheumatology/Vasculitis Foundation Guideline for the Management of Antineutrophil Cytoplasmic Antibody-Associated Vasculitis	2021	ACR	2021-07-08
34235894	2	When treating a patient with microscopic polyangiitis (MPA) who develops rapidly progressive glomerulonephritis, under what conditions should plasma exchange be considered?	2021 American College of Rheumatology/Vasculitis Foundation Guideline for the Management of Antineutrophil Cytoplasmic Antibody-Associated Vasculitis	2021	ACR	2021-07-08
34235894	3	How does rituximab compare to cyclophosphamide in terms of long-term safety for remission maintenance in GPA and MPA patients who initially achieved remission?	2021 American College of Rheumatology/Vasculitis Foundation Guideline for the Management of Antineutrophil Cytoplasmic Antibody-Associated Vasculitis	2021	ACR	2021-07-08
34235894	4	In a patient with eosinophilic granulomatosis with polyangiitis (EGPA) presenting with severe cardiac involvement, should cyclophosphamide or rituximab be used initially?	2021 American College of Rheumatology/Vasculitis Foundation Guideline for the Management of Antineutrophil Cytoplasmic Antibody-Associated Vasculitis	2021	ACR	2021-07-08
34235894	5	Is methotrexate preferable to azathioprine for remission induction in patients with active, nonsevere granulomatosis with polyangiitis?	2021 American College of Rheumatology/Vasculitis Foundation Guideline for the Management of Antineutrophil Cytoplasmic Antibody-Associated Vasculitis	2021	ACR	2021-07-08
34235894	6	When should prophylaxis against Pneumocystis jirovecii pneumonia be initiated in patients with GPA or MPA receiving rituximab therapy?	2021 American College of Rheumatology/Vasculitis Foundation Guideline for the Management of Antineutrophil Cytoplasmic Antibody-Associated Vasculitis	2021	ACR	2021-07-08
34235894	7	What considerations should guide the duration of glucocorticoid treatment in patients with EGPA once remission is achieved?	2021 American College of Rheumatology/Vasculitis Foundation Guideline for the Management of Antineutrophil Cytoplasmic Antibody-Associated Vasculitis	2021	ACR	2021-07-08
34235894	8	In patients with GPA who experience relapse with severe disease manifestations while receiving rituximab maintenance, is switching to cyclophosphamide more effective than re-treatment with rituximab?	2021 American College of Rheumatology/Vasculitis Foundation Guideline for the Management of Antineutrophil Cytoplasmic Antibody-Associated Vasculitis	2021	ACR	2021-07-08
34235894	9	For patients with EGPA and nonsevere relapsing asthma symptoms already on immunosuppressants, when is the introduction of mepolizumab beneficial?	2021 American College of Rheumatology/Vasculitis Foundation Guideline for the Management of Antineutrophil Cytoplasmic Antibody-Associated Vasculitis	2021	ACR	2021-07-08
34235894	10	How reliable are ANCA titers in guiding adjustments to immunosuppressive therapy in patients with GPA and MPA during remission maintenance?	2021 American College of Rheumatology/Vasculitis Foundation Guideline for the Management of Antineutrophil Cytoplasmic Antibody-Associated Vasculitis	2021	ACR	2021-07-08
34101387	1	What is the optimal initial dosage and administration route of methotrexate for patients newly diagnosed with moderate-to-high disease activity rheumatoid arthritis?	2021 American College of Rheumatology Guideline for the Treatment of Rheumatoid Arthritis	2021	ACR	2021-06-08
34101387	2	For a rheumatoid arthritis patient with preexisting mild lung disease, how significant is the risk of pulmonary complications with methotrexate compared to alternative DMARDs?	2021 American College of Rheumatology Guideline for the Treatment of Rheumatoid Arthritis	2021	ACR	2021-06-08
34101387	3	In patients with rheumatoid arthritis who have achieved sustained remission, what factors should guide the decision to taper or discontinue disease-modifying antirheumatic drugs, considering the risks of disease flare and potential adverse effects?​	2021 American College of Rheumatology Guideline for the Treatment of Rheumatoid Arthritis	2021	ACR	2021-06-08
34101387	4	When a patient on oral methotrexate is not achieving the treatment goal, what is the expected benefit of switching to subcutaneous methotrexate versus switching to a different class of DMARD?	2021 American College of Rheumatology Guideline for the Treatment of Rheumatoid Arthritis	2021	ACR	2021-06-08
34101387	5	For a patient with rheumatoid arthritis who has heart failure, what considerations should guide the choice between a TNF inhibitor and a non-TNF biologic?	2021 American College of Rheumatology Guideline for the Treatment of Rheumatoid Arthritis	2021	ACR	2021-06-08
34101387	6	How should methotrexate treatment be approached in a patient who has a history of hepatitis B infection and is currently hepatitis B core antibody-positive?	2021 American College of Rheumatology Guideline for the Treatment of Rheumatoid Arthritis	2021	ACR	2021-06-08
34101387	7	In patients with moderate-to-high disease activity who are already taking methotrexate, how does adding a bDMARD or tsDMARD compare to adding sulfasalazine and hydroxychloroquine in terms of efficacy and safety?	2021 American College of Rheumatology Guideline for the Treatment of Rheumatoid Arthritis	2021	ACR	2021-06-08
34101387	8	What is the safest approach to managing RA in a patient who recently experienced a serious infection and is not responding adequately to a conventional DMARD alone?	2021 American College of Rheumatology Guideline for the Treatment of Rheumatoid Arthritis	2021	ACR	2021-06-08
34101387	9	What is the optimal initial dosing strategy for methotrexate to balance effectiveness and patient tolerability?	2021 American College of Rheumatology Guideline for the Treatment of Rheumatoid Arthritis	2021	ACR	2021-06-08
34101387	10	When tapering therapy in a patient who is stable and at treatment target, how should a physician decide which DMARD to reduce or discontinue first?	2021 American College of Rheumatology Guideline for the Treatment of Rheumatoid Arthritis	2021	ACR	2021-06-08
33251716	1	What factors would indicate the need for antibiotic prophylaxis in a patient presenting with a tick bite concerning possible Lyme disease?	Clinical Practice Guidelines by the Infectious Diseases Society of America (IDSA), American Academy of Neurology (AAN), and American College of Rheumatology (ACR): 2020 Guidelines for the Prevention, Diagnosis, and Treatment of Lyme Disease	2021	ACR	2020-11-30
33251716	2	In evaluating a patient with a suspected erythema migrans lesion, under what circumstances would serum antibody testing be beneficial?	Clinical Practice Guidelines by the Infectious Diseases Society of America (IDSA), American Academy of Neurology (AAN), and American College of Rheumatology (ACR): 2020 Guidelines for the Prevention, Diagnosis, and Treatment of Lyme Disease	2021	ACR	2020-11-30
33251716	3	Which neurologic presentations should prompt me to consider Lyme neuroborreliosis testing in patients?	Clinical Practice Guidelines by the Infectious Diseases Society of America (IDSA), American Academy of Neurology (AAN), and American College of Rheumatology (ACR): 2020 Guidelines for the Prevention, Diagnosis, and Treatment of Lyme Disease	2021	ACR	2020-11-30
33251716	4	When is it clinically appropriate to perform an ECG in patients suspected of having Lyme carditis?	Clinical Practice Guidelines by the Infectious Diseases Society of America (IDSA), American Academy of Neurology (AAN), and American College of Rheumatology (ACR): 2020 Guidelines for the Prevention, Diagnosis, and Treatment of Lyme Disease	2021	ACR	2020-11-30
33251716	5	For patients with Lyme arthritis who have persistent joint swelling after initial antibiotic therapy, what considerations should guide the decision about additional antibiotic treatment?	Clinical Practice Guidelines by the Infectious Diseases Society of America (IDSA), American Academy of Neurology (AAN), and American College of Rheumatology (ACR): 2020 Guidelines for the Prevention, Diagnosis, and Treatment of Lyme Disease	2021	ACR	2020-11-30
33251716	6	How should I approach antibiotic selection and route of administration in a patient presenting with Lyme disease-associated meningitis?	Clinical Practice Guidelines by the Infectious Diseases Society of America (IDSA), American Academy of Neurology (AAN), and American College of Rheumatology (ACR): 2020 Guidelines for the Prevention, Diagnosis, and Treatment of Lyme Disease	2021	ACR	2020-11-30
33251716	7	Under which clinical circumstances is Lyme disease testing recommended in patients presenting with acute myocarditis of unknown cause?	Clinical Practice Guidelines by the Infectious Diseases Society of America (IDSA), American Academy of Neurology (AAN), and American College of Rheumatology (ACR): 2020 Guidelines for the Prevention, Diagnosis, and Treatment of Lyme Disease	2021	ACR	2020-11-30
33251716	8	What criteria would help differentiate Lyme arthritis from other forms of inflammatory arthritis in a patient presenting with joint symptoms after possible tick exposure?	Clinical Practice Guidelines by the Infectious Diseases Society of America (IDSA), American Academy of Neurology (AAN), and American College of Rheumatology (ACR): 2020 Guidelines for the Prevention, Diagnosis, and Treatment of Lyme Disease	2021	ACR	2020-11-30
33251716	9	When assessing a patient for Lyme neuroborreliosis involving the central nervous system, what is the optimal strategy for diagnostic testing?	Clinical Practice Guidelines by the Infectious Diseases Society of America (IDSA), American Academy of Neurology (AAN), and American College of Rheumatology (ACR): 2020 Guidelines for the Prevention, Diagnosis, and Treatment of Lyme Disease	2021	ACR	2020-11-30
33251716	10	In patients diagnosed with Lyme carditis, how do I decide between oral and intravenous antibiotic therapy during initial management?	Clinical Practice Guidelines by the Infectious Diseases Society of America (IDSA), American Academy of Neurology (AAN), and American College of Rheumatology (ACR): 2020 Guidelines for the Prevention, Diagnosis, and Treatment of Lyme Disease	2021	ACR	2020-11-30
32391934	1	What factors should guide the decision to initiate urate-lowering therapy in a patient experiencing their first gout flare?	2020 American College of Rheumatology Guideline for the Management of Gout	2020	ACR	2020-05-12
32391934	2	When is colchicine preferable to NSAIDs or glucocorticoids for managing an acute gout flare?	2020 American College of Rheumatology Guideline for the Management of Gout	2020	ACR	2020-05-12
32391934	3	In a patient with moderate-to-severe chronic kidney disease (CKD), what is the safest approach to initiating allopurinol treatment for gout?	2020 American College of Rheumatology Guideline for the Management of Gout	2020	ACR	2020-05-12
32391934	4	For gout patients experiencing infrequent flares, what considerations might justify initiating urate-lowering therapy?	2020 American College of Rheumatology Guideline for the Management of Gout	2020	ACR	2020-05-12
32391934	5	What is the optimal duration for prophylactic anti-inflammatory therapy when starting urate-lowering therapy in gout patients?	2020 American College of Rheumatology Guideline for the Management of Gout	2020	ACR	2020-05-12
32391934	6	In patients with asymptomatic hyperuricemia, what clinical criteria might suggest the benefit of initiating treatment to prevent future gout flares?	2020 American College of Rheumatology Guideline for the Management of Gout	2020	ACR	2020-05-12
32391934	7	When should the serum urate target be adjusted to levels below 6 mg/dl in the long-term management of gout?	2020 American College of Rheumatology Guideline for the Management of Gout	2020	ACR	2020-05-12
32391934	8	In patients with gout who have achieved serum urate levels below 6 mg/dL with urate-lowering therapy, how should the duration and choice of anti-inflammatory prophylaxis be determined to minimize the risk of gout flares during the maintenance phase?	2020 American College of Rheumatology Guideline for the Management of Gout	2020	ACR	2020-05-12
32391934	9	Under what circumstances would switching from febuxostat to another urate-lowering therapy be advisable in patients with cardiovascular disease?	2020 American College of Rheumatology Guideline for the Management of Gout	2020	ACR	2020-05-12
32391934	10	For patients who have failed multiple urate-lowering therapies, when might pegloticase be an appropriate consideration?	2020 American College of Rheumatology Guideline for the Management of Gout	2020	ACR	2020-05-12
32090466	1	For women with stable systemic lupus erythematosus (SLE) considering pregnancy, what medications can safely be continued during conception and pregnancy?	2020 American College of Rheumatology Guideline for the Management of Reproductive Health in Rheumatic and Musculoskeletal Diseases	2020	ACR	2020-02-25
32090466	2	In patients with antiphospholipid antibodies without previous thrombosis or pregnancy complications, is prophylactic aspirin recommended during pregnancy?	2020 American College of Rheumatology Guideline for the Management of Reproductive Health in Rheumatic and Musculoskeletal Diseases	2020	ACR	2020-02-25
32090466	3	Is ovarian stimulation for assisted reproductive technology (ART) safe in patients with rheumatoid arthritis who are currently stable but previously had moderate disease activity?	2020 American College of Rheumatology Guideline for the Management of Reproductive Health in Rheumatic and Musculoskeletal Diseases	2020	ACR	2020-02-25
32090466	4	What is the optimal approach to contraception for women with rheumatoid arthritis taking mycophenolate mofetil (MMF)?	2020 American College of Rheumatology Guideline for the Management of Reproductive Health in Rheumatic and Musculoskeletal Diseases	2020	ACR	2020-02-25
32090466	5	For men with rheumatic disease being treated with cyclophosphamide, how long should they wait after discontinuation before safely attempting conception?	2020 American College of Rheumatology Guideline for the Management of Reproductive Health in Rheumatic and Musculoskeletal Diseases	2020	ACR	2020-02-25
32090466	6	What is the role of low-dose aspirin in pregnancy management for patients with SLE who are positive for antiphospholipid antibodies but without clinical antiphospholipid syndrome (APS)?	2020 American College of Rheumatology Guideline for the Management of Reproductive Health in Rheumatic and Musculoskeletal Diseases	2020	ACR	2020-02-25
32090466	7	When managing pregnancy in patients with systemic sclerosis, under what circumstances is it safe or necessary to use angiotensin-converting enzyme inhibitors?	2020 American College of Rheumatology Guideline for the Management of Reproductive Health in Rheumatic and Musculoskeletal Diseases	2020	ACR	2020-02-25
32090466	8	How should disease activity be monitored during pregnancy in women with systemic lupus erythematosus to distinguish disease flare from pregnancy-related changes?	2020 American College of Rheumatology Guideline for the Management of Reproductive Health in Rheumatic and Musculoskeletal Diseases	2020	ACR	2020-02-25
32090466	9	In pregnant patients with anti-Ro/SSA or anti-La/SSB antibodies but no prior history of neonatal lupus, how frequently should fetal echocardiography be performed?	2020 American College of Rheumatology Guideline for the Management of Reproductive Health in Rheumatic and Musculoskeletal Diseases	2020	ACR	2020-02-25
32090466	10	Is hormone replacement therapy safe to initiate for postmenopausal patients with rheumatoid arthritis who test negative for antiphospholipid antibodies?	2020 American College of Rheumatology Guideline for the Management of Reproductive Health in Rheumatic and Musculoskeletal Diseases	2020	ACR	2020-02-25
31908149	1	For patients with knee osteoarthritis, what types of exercise programs have been most effective in improving pain and function?	2019 American College of Rheumatology/Arthritis Foundation Guideline for the Management of Osteoarthritis of the Hand, Hip, and Knee	2020	ACR	2020-01-08
31908149	2	In patients with hand osteoarthritis, when would kinesiotaping provide a meaningful clinical benefit?	2019 American College of Rheumatology/Arthritis Foundation Guideline for the Management of Osteoarthritis of the Hand, Hip, and Knee	2020	ACR	2020-01-08
31908149	3	What is the current evidence supporting acupuncture as a treatment option for hip osteoarthritis?	2019 American College of Rheumatology/Arthritis Foundation Guideline for the Management of Osteoarthritis of the Hand, Hip, and Knee	2020	ACR	2020-01-08
31908149	4	Under what clinical circumstances would duloxetine be beneficial for a patient with knee osteoarthritis?	2019 American College of Rheumatology/Arthritis Foundation Guideline for the Management of Osteoarthritis of the Hand, Hip, and Knee	2020	ACR	2020-01-08
31908149	5	Are thermal modalities, such as paraffin wax treatment, effective in improving symptoms for patients with hand osteoarthritis?	2019 American College of Rheumatology/Arthritis Foundation Guideline for the Management of Osteoarthritis of the Hand, Hip, and Knee	2020	ACR	2020-01-08
31908149	6	What are the indications for using a tibiofemoral brace in patients with knee osteoarthritis?	2019 American College of Rheumatology/Arthritis Foundation Guideline for the Management of Osteoarthritis of the Hand, Hip, and Knee	2020	ACR	2020-01-08
31908149	7	When considering intraarticular glucocorticoid injections for osteoarthritis, how frequently can they be safely administered without risking joint damage?	2019 American College of Rheumatology/Arthritis Foundation Guideline for the Management of Osteoarthritis of the Hand, Hip, and Knee	2020	ACR	2020-01-08
31908149	8	In patients with hand osteoarthritis experiencing persistent pain and functional limitation, what is the clinical role of chondroitin sulfate as part of a comprehensive management strategy, particularly in relation to symptom relief, tolerability, and patient preferences compared to other pharmacologic options?	2019 American College of Rheumatology/Arthritis Foundation Guideline for the Management of Osteoarthritis of the Hand, Hip, and Knee	2020	ACR	2020-01-08
31908149	9	Should topical NSAIDs be considered for symptom relief in patients with hand osteoarthritis?	2019 American College of Rheumatology/Arthritis Foundation Guideline for the Management of Osteoarthritis of the Hand, Hip, and Knee	2020	ACR	2020-01-08
31908149	10	Is acupuncture an effective adjunctive treatment option for patients experiencing pain due to hip osteoarthritis?	2019 American College of Rheumatology/Arthritis Foundation Guideline for the Management of Osteoarthritis of the Hand, Hip, and Knee	2020	ACR	2020-01-08
31436026	1	For patients with active ankylosing spondylitis who have not improved with NSAIDs, what factors should be considered when choosing between a TNF inhibitor and an IL-17 inhibitor like secukinumab or ixekizumab?	2019 Update of the American College of Rheumatology/Spondylitis Association of America/Spondyloarthritis Research and Treatment Network Recommendations for the Treatment of Ankylosing Spondylitis and Nonradiographic Axial Spondyloarthritis	2019	ACR	2019-08-23
31436026	2	In a patient with active ankylosing spondylitis and a contraindication to TNF inhibitors due to congestive heart failure, would secukinumab or ixekizumab be a safe alternative?	2019 Update of the American College of Rheumatology/Spondylitis Association of America/Spondyloarthritis Research and Treatment Network Recommendations for the Treatment of Ankylosing Spondylitis and Nonradiographic Axial Spondyloarthritis	2019	ACR	2019-08-23
31436026	3	For a patient with non-radiographic axial spondyloarthritis whose disease remains active despite NSAID use, how would treatment outcomes differ when using a TNF inhibitor compared to secukinumab or ixekizumab?	2019 Update of the American College of Rheumatology/Spondylitis Association of America/Spondyloarthritis Research and Treatment Network Recommendations for the Treatment of Ankylosing Spondylitis and Nonradiographic Axial Spondyloarthritis	2019	ACR	2019-08-23
31436026	4	When managing a patient with ankylosing spondylitis and coexisting inflammatory bowel disease, which biologic medications have shown the least risk of exacerbating gastrointestinal symptoms?	2019 Update of the American College of Rheumatology/Spondylitis Association of America/Spondyloarthritis Research and Treatment Network Recommendations for the Treatment of Ankylosing Spondylitis and Nonradiographic Axial Spondyloarthritis	2019	ACR	2019-08-23
31436026	5	Is there clinical value in routinely performing spinal MRIs for patients with ankylosing spondylitis who appear clinically stable?	2019 Update of the American College of Rheumatology/Spondylitis Association of America/Spondyloarthritis Research and Treatment Network Recommendations for the Treatment of Ankylosing Spondylitis and Nonradiographic Axial Spondyloarthritis	2019	ACR	2019-08-23
31436026	6	What is the likelihood of disease relapse after discontinuation or tapering of biologics in patients with stable ankylosing spondylitis?	2019 Update of the American College of Rheumatology/Spondylitis Association of America/Spondyloarthritis Research and Treatment Network Recommendations for the Treatment of Ankylosing Spondylitis and Nonradiographic Axial Spondyloarthritis	2019	ACR	2019-08-23
31436026	7	For patients with ankylosing spondylitis who fail their first TNF inhibitor due to a primary non-response, what are the benefits of switching to an IL-17 inhibitor compared to another TNF inhibitor?	2019 Update of the American College of Rheumatology/Spondylitis Association of America/Spondyloarthritis Research and Treatment Network Recommendations for the Treatment of Ankylosing Spondylitis and Nonradiographic Axial Spondyloarthritis	2019	ACR	2019-08-23
31436026	8	Could adding low-dose methotrexate to TNF inhibitor therapy prolong treatment effectiveness or reduce antibody formation in patients with ankylosing spondylitis?	2019 Update of the American College of Rheumatology/Spondylitis Association of America/Spondyloarthritis Research and Treatment Network Recommendations for the Treatment of Ankylosing Spondylitis and Nonradiographic Axial Spondyloarthritis	2019	ACR	2019-08-23
31436026	9	What circumstances justify the use of sulfasalazine in patients with ankylosing spondylitis who cannot use biologics due to infection risks?	2019 Update of the American College of Rheumatology/Spondylitis Association of America/Spondyloarthritis Research and Treatment Network Recommendations for the Treatment of Ankylosing Spondylitis and Nonradiographic Axial Spondyloarthritis	2019	ACR	2019-08-23
31436026	10	In patients with ankylosing spondylitis who experience recurrent uveitis, which TNF inhibitor monoclonal antibodies are most effective in reducing the frequency of ocular episodes?	2019 Update of the American College of Rheumatology/Spondylitis Association of America/Spondyloarthritis Research and Treatment Network Recommendations for the Treatment of Ankylosing Spondylitis and Nonradiographic Axial Spondyloarthritis	2019	ACR	2019-08-23
31021516	1	In patients with juvenile idiopathic arthritis (JIA) presenting with active polyarthritis, what are the indications for choosing methotrexate as an initial therapy instead of starting immediately with a biologic medication?	2019 American College of Rheumatology/Arthritis Foundation Guideline for the Treatment of Juvenile Idiopathic Arthritis: Therapeutic Approaches for Non-Systemic Polyarthritis, Sacroiliitis, and Enthesitis	2019	ACR	2019-04-26
31021516	2	For children and adolescents diagnosed with JIA-related enthesitis not improving on NSAIDs alone, at what point should a TNF inhibitor be considered?	2019 American College of Rheumatology/Arthritis Foundation Guideline for the Treatment of Juvenile Idiopathic Arthritis: Therapeutic Approaches for Non-Systemic Polyarthritis, Sacroiliitis, and Enthesitis	2019	ACR	2019-04-26
31021516	3	What factors should be taken into account when deciding to escalate therapy in a patient with polyarticular JIA who has low disease activity but still experiences joint symptoms?	2019 American College of Rheumatology/Arthritis Foundation Guideline for the Treatment of Juvenile Idiopathic Arthritis: Therapeutic Approaches for Non-Systemic Polyarthritis, Sacroiliitis, and Enthesitis	2019	ACR	2019-04-26
31021516	4	When treating pediatric patients with JIA-associated sacroiliitis who do not adequately respond to NSAIDs, what clinical signs or findings suggest it is time to introduce biologic therapy?	2019 American College of Rheumatology/Arthritis Foundation Guideline for the Treatment of Juvenile Idiopathic Arthritis: Therapeutic Approaches for Non-Systemic Polyarthritis, Sacroiliitis, and Enthesitis	2019	ACR	2019-04-26
31021516	5	In a child with JIA-related polyarthritis who is already receiving methotrexate, what considerations would support adding a biologic rather than switching to a different non-biologic DMARD?	2019 American College of Rheumatology/Arthritis Foundation Guideline for the Treatment of Juvenile Idiopathic Arthritis: Therapeutic Approaches for Non-Systemic Polyarthritis, Sacroiliitis, and Enthesitis	2019	ACR	2019-04-26
31021516	6	What is the appropriate clinical context to utilize short-term oral glucocorticoid therapy in pediatric patients with JIA-associated enthesitis?	2019 American College of Rheumatology/Arthritis Foundation Guideline for the Treatment of Juvenile Idiopathic Arthritis: Therapeutic Approaches for Non-Systemic Polyarthritis, Sacroiliitis, and Enthesitis	2019	ACR	2019-04-26
31021516	7	How should the clinician approach the decision regarding intraarticular glucocorticoid injections in children with polyarticular JIA, particularly when multiple joints are affected?	2019 American College of Rheumatology/Arthritis Foundation Guideline for the Treatment of Juvenile Idiopathic Arthritis: Therapeutic Approaches for Non-Systemic Polyarthritis, Sacroiliitis, and Enthesitis	2019	ACR	2019-04-26
31021516	8	For a pediatric patient with JIA-related sacroiliitis who has failed treatment with one TNF inhibitor, what alternative therapeutic strategies should be explored next?	2019 American College of Rheumatology/Arthritis Foundation Guideline for the Treatment of Juvenile Idiopathic Arthritis: Therapeutic Approaches for Non-Systemic Polyarthritis, Sacroiliitis, and Enthesitis	2019	ACR	2019-04-26
31021516	9	What criteria should guide the selection of physical therapy for a child or adolescent with JIA-associated sacroiliitis or enthesitis?	2019 American College of Rheumatology/Arthritis Foundation Guideline for the Treatment of Juvenile Idiopathic Arthritis: Therapeutic Approaches for Non-Systemic Polyarthritis, Sacroiliitis, and Enthesitis	2019	ACR	2019-04-26
31021516	10	In cases of juvenile idiopathic arthritis with polyarthritis, what patient-specific factors might influence the decision to combine a biologic medication with methotrexate instead of using biologic monotherapy?	2019 American College of Rheumatology/Arthritis Foundation Guideline for the Treatment of Juvenile Idiopathic Arthritis: Therapeutic Approaches for Non-Systemic Polyarthritis, Sacroiliitis, and Enthesitis	2019	ACR	2019-04-26
31021540	1	How frequently should ophthalmologic screening be performed in children with juvenile idiopathic arthritis (JIA) who have recently been diagnosed, especially in patients considered high risk for developing uveitis?	2019 American College of Rheumatology/Arthritis Foundation Guideline for the Screening, Monitoring, and Treatment of Juvenile Idiopathic Arthritis-Associated Uveitis	2019	ACR	2019-04-26
31021540	2	What specific factors should determine the interval of ophthalmologic monitoring for a child with JIA-associated uveitis who is currently stable on therapy?	2019 American College of Rheumatology/Arthritis Foundation Guideline for the Screening, Monitoring, and Treatment of Juvenile Idiopathic Arthritis-Associated Uveitis	2019	ACR	2019-04-26
31021540	3	When is it appropriate to escalate from topical glucocorticoids to systemic therapy in a child with JIA-associated chronic anterior uveitis (CAU), particularly when topical treatments seem insufficient?	2019 American College of Rheumatology/Arthritis Foundation Guideline for the Screening, Monitoring, and Treatment of Juvenile Idiopathic Arthritis-Associated Uveitis	2019	ACR	2019-04-26
31021540	4	What are the advantages or disadvantages of using subcutaneous methotrexate compared to oral methotrexate in children with JIA-associated chronic anterior uveitis (CAU)?	2019 American College of Rheumatology/Arthritis Foundation Guideline for the Screening, Monitoring, and Treatment of Juvenile Idiopathic Arthritis-Associated Uveitis	2019	ACR	2019-04-26
31021540	5	In cases of severe active JIA-associated CAU with sight-threatening complications, what is the rationale for initiating combination therapy with methotrexate and a monoclonal antibody TNF inhibitor compared to methotrexate alone?	2019 American College of Rheumatology/Arthritis Foundation Guideline for the Screening, Monitoring, and Treatment of Juvenile Idiopathic Arthritis-Associated Uveitis	2019	ACR	2019-04-26
31021540	6	How should clinicians determine whether to increase the dosage or frequency of a monoclonal antibody TNF inhibitor versus switching to another biologic when initial treatment is inadequate for controlling JIA-associated CAU?	2019 American College of Rheumatology/Arthritis Foundation Guideline for the Screening, Monitoring, and Treatment of Juvenile Idiopathic Arthritis-Associated Uveitis	2019	ACR	2019-04-26
31021540	7	What alternative treatments are available for children with JIA-associated chronic anterior uveitis who have not responded adequately to methotrexate and multiple TNF inhibitors?	2019 American College of Rheumatology/Arthritis Foundation Guideline for the Screening, Monitoring, and Treatment of Juvenile Idiopathic Arthritis-Associated Uveitis	2019	ACR	2019-04-26
31021540	8	What considerations are important when deciding to taper systemic therapy in children whose JIA-associated CAU has been well-controlled for an extended period?	2019 American College of Rheumatology/Arthritis Foundation Guideline for the Screening, Monitoring, and Treatment of Juvenile Idiopathic Arthritis-Associated Uveitis	2019	ACR	2019-04-26
31021540	9	What are the risks associated with prolonged use of topical glucocorticoids in pediatric patients with JIA-associated uveitis, and at what point should systemic treatment be considered to mitigate these risks?	2019 American College of Rheumatology/Arthritis Foundation Guideline for the Screening, Monitoring, and Treatment of Juvenile Idiopathic Arthritis-Associated Uveitis	2019	ACR	2019-04-26
31021540	10	What should families of children with JIA, especially those diagnosed with enthesitis-related arthritis or psoriatic arthritis, be educated about regarding the early signs and symptoms of acute anterior uveitis (AAU)?	2019 American College of Rheumatology/Arthritis Foundation Guideline for the Screening, Monitoring, and Treatment of Juvenile Idiopathic Arthritis-Associated Uveitis	2019	ACR	2019-04-26
30499246	1	In treatment-naive patients with active psoriatic arthritis, when should a TNF inhibitor biologic agent be preferred over an oral small molecule?	Special Article: 2018 American College of Rheumatology/National Psoriasis Foundation Guideline for the Treatment of Psoriatic Arthritis	2019	ACR	2018-12-01
30499246	2	What factors should guide the decision between starting methotrexate or NSAIDs in a patient newly diagnosed with active psoriatic arthritis?	Special Article: 2018 American College of Rheumatology/National Psoriasis Foundation Guideline for the Treatment of Psoriatic Arthritis	2019	ACR	2018-12-01
30499246	3	When considering treatment for a patient with active psoriatic arthritis and predominant enthesitis, what factors would favor starting apremilast rather than a TNF inhibitor?	Special Article: 2018 American College of Rheumatology/National Psoriasis Foundation Guideline for the Treatment of Psoriatic Arthritis	2019	ACR	2018-12-01
30499246	4	What is the recommended approach for patients with active psoriatic arthritis who also have concomitant inflammatory bowel disease and have not yet received biologic therapy?	Special Article: 2018 American College of Rheumatology/National Psoriasis Foundation Guideline for the Treatment of Psoriatic Arthritis	2019	ACR	2018-12-01
30499246	5	For patients with active psoriatic arthritis who have had frequent serious infections, which biologic therapies might present a lower risk of infection compared to TNF inhibitors?	Special Article: 2018 American College of Rheumatology/National Psoriasis Foundation Guideline for the Treatment of Psoriatic Arthritis	2019	ACR	2018-12-01
30499246	6	How should vaccinations be managed for patients with active psoriatic arthritis who are initiating therapy with a biologic agent?	Special Article: 2018 American College of Rheumatology/National Psoriasis Foundation Guideline for the Treatment of Psoriatic Arthritis	2019	ACR	2018-12-01
30499246	7	In patients with active psoriatic arthritis not responding adequately to TNF inhibitor monotherapy, under what circumstances would switching to an IL-17 inhibitor be preferable to trying another TNF inhibitor?	Special Article: 2018 American College of Rheumatology/National Psoriasis Foundation Guideline for the Treatment of Psoriatic Arthritis	2019	ACR	2018-12-01
30499246	8	What clinical considerations should guide the decision between biologic monotherapy versus combination therapy with methotrexate in a patient with active psoriatic arthritis and severe skin involvement?	Special Article: 2018 American College of Rheumatology/National Psoriasis Foundation Guideline for the Treatment of Psoriatic Arthritis	2019	ACR	2018-12-01
30499246	9	For patients with active psoriatic arthritis and comorbid active inflammatory bowel disease, why might a monoclonal antibody TNF inhibitor be preferred over etanercept?	Special Article: 2018 American College of Rheumatology/National Psoriasis Foundation Guideline for the Treatment of Psoriatic Arthritis	2019	ACR	2018-12-01
30499246	10	In a patient with active psoriatic arthritis and frequent serious infections, what therapies are generally preferred, and how should this risk affect therapy selection?	Special Article: 2018 American College of Rheumatology/National Psoriasis Foundation Guideline for the Treatment of Psoriatic Arthritis	2019	ACR	2018-12-01
26359488	1	What factors should I consider when deciding the initial dose of prednisone for a patient newly diagnosed with polymyalgia rheumatica (PMR)?	2015 Recommendations for the management of polymyalgia rheumatica: a European League Against Rheumatism/American College of Rheumatology collaborative initiative	2015	ACR	2015-09-12
26359488	2	In a patient diagnosed with PMR who is experiencing persistent symptoms despite treatment, when would it be appropriate to introduce methotrexate?	2015 Recommendations for the management of polymyalgia rheumatica: a European League Against Rheumatism/American College of Rheumatology collaborative initiative	2015	ACR	2015-09-12
26359488	3	How can I effectively differentiate between a true PMR relapse and a glucocorticoid withdrawal syndrome when tapering prednisone?	2015 Recommendations for the management of polymyalgia rheumatica: a European League Against Rheumatism/American College of Rheumatology collaborative initiative	2015	ACR	2015-09-12
26359488	4	Under what circumstances would intramuscular methylprednisolone be a suitable alternative to oral glucocorticoids for a patient with PMR?	2015 Recommendations for the management of polymyalgia rheumatica: a European League Against Rheumatism/American College of Rheumatology collaborative initiative	2015	ACR	2015-09-12
26359488	5	What monitoring strategy would help me best identify potential glucocorticoid-related adverse events during long-term treatment of PMR?	2015 Recommendations for the management of polymyalgia rheumatica: a European League Against Rheumatism/American College of Rheumatology collaborative initiative	2015	ACR	2015-09-12
26359488	6	Is there any role for non-steroidal anti-inflammatory drugs (NSAIDs) in the acute management of PMR-related pain, or should they be completely avoided?	2015 Recommendations for the management of polymyalgia rheumatica: a European League Against Rheumatism/American College of Rheumatology collaborative initiative	2015	ACR	2015-09-12
26359488	7	In elderly PMR patients at risk of falls, how effective are individualized exercise programs at preserving muscle strength and functional mobility?	2015 Recommendations for the management of polymyalgia rheumatica: a European League Against Rheumatism/American College of Rheumatology collaborative initiative	2015	ACR	2015-09-12
26359488	8	What baseline investigations are most helpful in identifying comorbid conditions or risk factors that may increase complications from long-term glucocorticoid use in PMR?	2015 Recommendations for the management of polymyalgia rheumatica: a European League Against Rheumatism/American College of Rheumatology collaborative initiative	2015	ACR	2015-09-12
26359488	9	Should I routinely screen PMR patients for giant cell arteritis (GCA), and if so, what clinical features should trigger further investigation?	2015 Recommendations for the management of polymyalgia rheumatica: a European League Against Rheumatism/American College of Rheumatology collaborative initiative	2015	ACR	2015-09-12
26359488	10	Are there specific clinical or laboratory features that reliably predict a longer duration of glucocorticoid therapy in patients newly diagnosed with PMR?	2015 Recommendations for the management of polymyalgia rheumatica: a European League Against Rheumatism/American College of Rheumatology collaborative initiative	2015	ACR	2015-09-12
